# Host Genetic Regulation of NLRP3 Inflammasome Cytokines Reveals Immune and Vascular Pathways in HIV

**DOI:** 10.64898/2026.06.08.26355202

**Authors:** Ryan Chung, Namratha Shivani Chalasani, Alton S. Barbehenn, Erik Lundgren, Sonia Savur, Sayane Shome, Caroline H. Sheikhzadeh, Sannidhi Sarvadhavabhatla, Maria Sophia Donaire, Vivian Pae, Xiuping Chu, Daniel Winder, Colin T. Maguire, Senay Topal, Anuradha Ganesan, Joseph M. Yabes, Derek T. Larson, Tahaniyat Lalani, Evan C. Ewers, Rhonda E. Colombo, Eli Dugan, Ujjwal Rathore, Alexander Marson, Brian K. Agan, Jeffrey A. Tomalka, Rafick P. Sekaly, Nilah M. Ioannidis, Sulggi A. Lee

## Abstract

People with HIV exhibit elevated inflammation and cardiovascular risk despite antiretroviral therapy. To define the genetic architecture of inflammasome-associated inflammation, we performed whole-genome sequencing and quantified plasma IL-6, IL-1β, and IL-18 in 1,000 ART-suppressed PWH from the U.S. Military HIV Natural History Study. Genome-wide analyses identified 14 loci implicating antiviral defense (*DDX17, DDX41, EEA1, BCL11A*), lipid metabolism (*ABCA1, ABCA12, ABCC1, AGMO*), and vascular remodeling (*KLHL29, RNF213, ETV1*). Transcriptome-wide analyses across cardiovascular and immune tissues identified regulatory programs linking interferon signaling, immune activation, and vascular biology to circulating cytokine levels. Mendelian randomization analyses supported causal relationships between inflammasome-associated cytokines and vascular events. Functional integration with genome-wide CRISPR perturbation datasets in primary CD4⁺ T cells linked cytokine-associated loci to HIV antiviral pathways and cytokine regulatory networks. External validation in cohorts without HIV demonstrated pathway-level convergence despite limited variant-level overlap. These findings define genetic mechanisms linking inflammasome signaling, antiviral defense, and cardiovascular risk.

## Supplemental Tables for "Host Genetic Regulation of NLRP3 Inflammasome Cytokines Reveals Immune and Vascular Pathways in HIV"

### Sheet: Supplementary Table 1
Supplementary Table 1. Baseline characteristics of N=803 people with HIV (PWH) on antiretroviral therapy (ART) included in the cytokine genome-wide analysis, stratified by genetic ancestry (EUR vs AFR)
	Total	EUR	AFR	P - value
	(N=803)	(N = 416)	(N = 387)
Age at HIV diagnosis (years)	31.0 (26 - 39)	33.0 (28 - 42)	29.0 (24 - 35)	<0.001
Sex at birth (% male)	739 (92.0%)	388 (93.3%)	351 (90.7%)	0.194
HIV clinical parameters
Pre-ART Viral Load (log10 copies/mL)	4.5 (4.2 – 4.9)	4.5 (4.3 – 4.9)	4.5 (4.1 – 4.7)	0.006
Nadir CD4+ T cell count (cells/mm3)	290 (193 – 384)	287 (190.5 – 380)	293 (200 – 387)	0.346
Timing of ART initiation (years	0.9 (0.2 – 3.4)	0.9 (0.1 – 3.2)	0.9 (0.2 – 4)	0.109
since seroconversion)
Cardiovascular risk factors
Hyperlipidemia	338 (42.1%)	199 (47.8%)	139 (35.9%)	0.001
Hypertension	212 (26.4%)	107 (25.7%)	105 (27.1%)	0.689
Type II Diabetes	58 (7.2%)	26 (6.2%)	32 (8.3%)	0.279
Family history of cardiovascular disease	36 (4.5%)	17 (4.1%)	19 (4.9%)	0.612
Vascular event outcomes
ASCVD	127 (15.8%)	83 (20.0%)	44 (11.4%)	0.001
VE	165 (20.5%)	104 (25.0%)	61 (15.8%)	0.001
Incidence of VE after plasma sample	132 (80.0%)	79 (76.0%)	53 (86.9%)	0.108
Tobacco use
Ever smoke	630 (92.4%)	327 (92.9%)	303 (91.8%)	0.666
Current smoke	131 (19.5%)	74 (21.3%)	57 (17.5%)	0.243
Alcohol use
Ever drink	681 (99.9%)	352 (100%)	329 (99.7%)	0.484
Current drink	455 (68.5%)	238 (70.2%)	217 (66.8%)	0.358

### Sheet: Supplementary Table 2
Supplementary Table 2. Differences in plasma soluble marker concentration detectability.
Soluble Marker	Limit of Detectiona(pg/mL)	Percent Detectableb (%)	Percent Quantifiablec (%)	Coefficient of Variationd (%)
IL-6	0.33	97.28	82.14	1224.93
IL-1β	0.15	91.81	74.97	973.58
IL-18	0.5	99.02	97.24	63.1
a Limit of detection = assay marker-specific limit of detection.
b Percent detectable = % samples that were non-zero.
c Percent quantifiable = % of samples above the limit of detection.
d Coefficient of Variation % = 100 x (standard deviation / mean)

### Sheet: Supplementary Table 3
Supplementary Table 3. Summary of individual genetic variants associated with plasma NLRP3-inflammasome-associated cytokines (IL-6, IL-1β, IL-18) shown by cytokine and ancestry group. rsID = variant identifier; NA = novel variant; Chr = Chromosome; Pos = Position; Ref = Reference Allele; Alt = Alternate Allele; AF = Alternate Allele Frequency; AFR = African ancestry; EUR = European ancestry.
rsID	Chr	Pos	Ref	Alt	Nearest Gene	Gene Distance	Gene Region	AF	P-value	Relevance to vascular disease and/or HIV
IL-6
EUR
rs78298311	2	23056093	T	C	KLHL29	329kb	Downstream	0.018	1.1e-08	Associated with heart disease58
rs1374251239	15	23311393	C	T	GOLGA6L1	175kb	Upstream	0.011	5.8e-10	Golgi-associated gene potentially involved in intracellular trafficking and immune regulatory processes59,60
AFR
rs139154686	2	47317743	T	C	CALM2	141kb	Upstream	0.02	7.39e-09	Variants in any of the three CALM genes (CALM1-3) leads to calmodulinopathy, which can cause arrhythmia syndromes155
					EPCAM	27kb	Downstream			Promotes epithelial cell adhesion and tissue homeostasis156
rs554755106	7	15426756	T	A	AGMO	0	Intronic	0.018	4.03e-08	Involved in lipid cleavage and expression of inflammatory biomarkers63,64
rs57248810	12	92971792	T	C	EEA1	42kb	Upstream	0.013	7.61e-09	Involved in viral RNA genome replication, endocytosis, and vesicle fusion61,62
					NUDT4	406kb	Downstream			None noted
rs143821435	13	21903690	G	A	FGF9	199kb	Upstream	0.01	3.82e-09	Involved in macrophage infiltration in fibroblasts68
rs185742121	16	54162060	C	A	FTO	4kb	Upstream	0.017	1.19e-08	Involved in initiation and progression of cardiovascular diseases106
					IRX3	121kb	Downstream			Promotes angiogenesis and mediates endothelial cell migration98
rs142596565	20	7570072	T	C	HAO1	313kb	Downstream	0.01	4.29e-09	Associated with risk of aortic stenosis157
IL-1β
AFR
NA	2	60161974	C	*	BCL11A	289Kb	Downstream	0.01	4.71e-09	Involved in early HIV replication67
rs2624337	2	90146357	C	T	RP1A	1395kb	Upstream	0.015	4.57e-08	None noted
rs73680451	7	14580592	C	A	DGKB	0	Intronic	0.01	7.07e-09	Involved in lipid signaling and linked to type 2 diabetes158
rs34129253	8	83757123	C	T	RALYL	426kb	Downstream	0.012	1.01e-08	Linked to metabolic syndrome in African ancestry159
rs10152564	15	94276135	T	C	MCTP2	0	Intronic	0.391	4.29e-08	Involved in coarctation of the aorta and related cardiac malformations160
IL-18
EUR
rs112466353	7	13991193	C	T	ETV1	0	Intronic	0.037	4.32e-08	Involved in cell proliferation, migration, and macrophage infiltration in fibroblasts68

### Sheet: Supplementary Table 4
Supplementary Table 4. Summary of individual genetic variants showing significant expression quantitative trait locus (eQTL) associations in the GTEx database across tissues. Variants include the 14 genome-wide significant GWAS hits as well as additional variants with p < 1e-04. Abbreviations: Chr, chromosome; Pos, genomic position; Ref, reference allele; Alt, alternate allele; GWAS, genome-wide association study; AF, alternate allele frequency; eQTL, expression quantitative trait locus.
rsID	Chr	Pos	Ref	Alt	GWAS nearest gene	AF	GWAS p-value	eQTL gene	eQTL p-value	eQTL Tissue
rs142596565	20	7570072	T	C	HAO1	0.004	4.29e-09	TMX4	1.07e-05	Coronary Artery
rs59321072	7	15244948	G	T	AGMO	0.015	7.69e-05	AGMO	1.28e-17	Coronary Artery
rs77495002	2	46888900	C	T	CALM2, EPCAM	0.015	9.27e-05	STPG4	4.4e-05	Coronary Artery

### Sheet: Supplementary Table 5A
Supplementary Table 5A. Gene set enrichment analyses derived from single-variant GWAS of plasma IL-6 in European (EUR) ancestry population. Enriched pathways for genes located upstream and downstream of variants associated with plasma IL-6 levels are shown.
Pathway Name	Category	Cluster	NES	p-value	Core Genes
CHEMOREPELLENT ACTIVITY	GOMF	1	-2.44	7.7e-05	SEMA4F, FLRT2, EPHA7, SEMA3E, SEMA6D, SEMA6B, NRG3, SEMA6A, SEMA5B, DPP4, SEMA3A, SEMA5A
NEGATIVE CHEMOTAXIS	GOBP	1	-2.2	0.001	NRP2, SEMA4F, FLRT2, EPHA7, SEMA3E, SEMA6D, SEMA6B, NRG3, SEMA6A, SEMA5B, DPP4, ROBO1, ROBO2, SEMA3A, SEMA5A
NEGATIVE REGULATION OF NERVOUS SYSTEM DEVELOPMENT	GOBP	1	-2.13	0.0023	TSPO, BMPR1A, DCC, SORL1, ROBO2, SEMA3A, SEMA5A, SYT4, LIN28A, BRINP1, RAPGEF2, RGMA
REGULATION OF NEUROGENESIS	GOBP	1	-2.09	0.00075	EZH2, PROX1, NIN, FERD3L, PAX6, EPHA7, TENM4, LEF1, ADNP, GRM5, DSCAM, TSPO, BMPR1A, GLI3, DCC, ROBO1, SORL1, ROBO2, SEMA3A, HAPLN1, SEMA5A, SYT4, LIN28A, MYB, XRCC5, BRINP1, PAFAH1B1, EGFR, RAPGEF2, RGMA
SEMAPHORIN RECEPTOR BINDING	GOMF	1	-1.98	0.0052	SEMA3E, SEMA6D, SEMA6B, SEMA6A, SEMA5B, SEMA3A, SEMA5A
NUCLEAR TRANSCRIBED MRNA CATABOLIC PROCESS	GOBP	2	2.39	0.00049	PARN, SMG1, CPEB3, PABPC1, GSPT1, TUT7, XRN2, PAN2, RC3H1, TNRC6B, TUT4, HNRNPU, CNOT4
POSITIVE REGULATION OF MRNA CATABOLIC PROCESS	GOBP	2	2.07	0.0018	QKI, PARN, CPEB3, PABPC1, FTO, TUT7, PAN2, RC3H1, TNRC6B, TUT4, HNRNPU, CNOT4, PRR5L, PNPT1
RNA CATABOLIC PROCESS	GOBP	2	2.05	0.0017	QKI, PARN, FASTKD2, SMG1, CPEB3, PABPC1, NUDT12, FTO, GSPT1, TUT7, XRN2, PAN2, RC3H1, TNRC6B, TUT4, ELAC2, PRKCA, HNRNPU, CNOT4, TRAF3IP2, PRR5L
POSITIVE REGULATION OF MRNA METABOLIC PROCESS	GOBP	2	1.87	0.0097	QKI, PARN, CPEB3, PABPC1, FTO, TUT7, PAN2, RC3H1, TNRC6B, TUT4, EIF1, HNRNPU, CNOT4, PRR5L, PNPT1
REGULATION OF MRNA CATABOLIC PROCESS	GOBP	2	1.81	0.0075	QKI, PARN, FASTKD2, CPEB3, PABPC1, FTO, TUT7, PAN2, RC3H1, TNRC6B, TUT4, PRKCA, HNRNPU, CNOT4, TRAF3IP2, PRR5L
REGULATION OF MUSCLE CONTRACTION	GOBP	3	-1.87	0.0065	SMAD7, KCNB2, ASB3, SLC8A1, ANK2, KIT, TACR3, ITGA2, ATP2A2, PDE4D, CACNB1, EDN1, RYR2, PRKD1, EHD3, ADRA2A, PDE5A, PTAFR, ADRA1A, TNNI1, TRPM4, STRIT1, SLC8A3, ATP2B1, NR4A1, KCNJ2, DOCK4
REGULATION OF SMOOTH MUSCLE CONTRACTION	GOBP	3	-1.82	0.011	CAV1, CHRNB4, PRKG1, NMU, KCNB2, KIT, TACR3, ITGA2, EDN1, ADRA2A, PTAFR, ADRA1A, ATP2B1, DOCK4
CALCIUM ION TRANSMEMBRANE TRANSPORT	GOBP	3	-1.75	0.016	BAK1, PKD1L2, PLCE1, GPR35, SLC8A1, ANK2, SLC24A2, RYR3, ITPR1, ATP2A2, UBR3, CACNA1E, CHRNA7, BCL2, TRPM3, PDE4D, CACNB1, EDN1, RYR2, MICU2, PRKD1, TMC1, ADRA2A, CACNA2D3, ADRA1A, JPH1, SLC24A3, TRPM4, TRDN, STRIT1, SLC8A3, ADCYAP1R1, ATP2B1, EDNRB, GPM6A, HTR2A, RGS9, HTT, TRPM1, STIM2
CALCIUM ION TRANSPORT	GOBP	3	-1.74	0.015	SLC8A1, ANK2, SLC24A2, RYR3, ITPR1, ATP2A2, UBR3, CACNA1E, CHRNA7, BCL2, TRPM3, PDE4D, CACNB1, EDN1, RYR2, MICU2, PRKD1, CRH, TMC1, ADRA2A, CACNA2D3, EGF, ZMPSTE24, ADRA1A, JPH1, SLC24A3, TRPM4, TRDN, STRIT1, SLC8A3, ADCYAP1R1, ATP2B1, EDNRB, CASR, TSPO, GPM6A, HTR2A, RGS9, HTT, TRPM1, STIM2
REGULATION OF BLOOD CIRCULATION	GOBP	3	-1.71	0.017	CAV1, CACNB2, ABCC9, MEF2A, CACNA2D1, EDN3, THRB, NUP155, ATP1B1, ITGA9, KCND3, KCNJ12, SMAD7, KCNJ3, TGFB2, ASB3, SLC8A1, ANK2, TACR3, ATP2A2, KCND2, PDE4D, GNAO1, ISL1, EDN1, RYR2, EHD3, TBX18, ADRA2A, PDE5A, ZMPSTE24, ADRA1A, TRPM4, TRDN, GLRX3, SLC8A3, ATP2B1, EDNRB, CASR, HTR2A, SVEP1, KCNJ2, RNLS, ASIC2, DOCK4, KCNE4, EGFR, AVP
MEMBRANE LIPID BIOSYNTHETIC PROCESS	GOBP	4	-1.94	0.0075	PGAP3, PRKD1, ST8SIA4, SPTLC2, ABCC1, CWH43, B3GALT1, ST3GAL3, LARGE1, PIGZ, ALOX12B, ST3GAL1
GLYCOLIPID BIOSYNTHETIC PROCESS	GOBP	4	-1.93	0.0098	FUT9, PGAP3, ST8SIA4, CWH43, B3GALT1, ST3GAL3, LARGE1, PIGZ, ST3GAL1
LIPOSACCHARIDE METABOLIC PROCESS	GOBP	4	-1.82	0.014	KIT, FUT9, ITGB8, PGAP3, ST8SIA4, CWH43, B3GALT1, ST3GAL3, LARGE1, PIGZ, ST3GAL1
SPHINGOLIPID BIOSYNTHETIC PROCESS	GOBP	4	-1.81	0.019	PRKD1, ST8SIA4, SPTLC2, ABCC1, B3GALT1, ST3GAL3, LARGE1, ALOX12B, ST3GAL1
MEMBRANE LIPID METABOLIC PROCESS	GOBP	4	-1.76	0.03	KIT, FUT9, PLPP2, ITGB8, PGAP3, PRKD1, ST8SIA4, SPTLC2, ABCC1, CWH43, B3GALT1, ST3GAL3, ALDH3B2, LARGE1, PIGZ, ALOX12B, ST3GAL1
REGULATION OF VASOCONSTRICTION	GOBP	5	-2.13	0.0018	ADRA2A, ADRA1A, TRPM4, ATP2B1, CASR, HTR2A, SVEP1, ASIC2, DOCK4, EGFR, AVP
REGULATION OF BLOOD PRESSURE	GOBP	5	-1.99	0.0051	CRH, EXT1, PTAFR, ADRA1A, ACSM3, ATP2B1, EDNRB, CNR1, CORO2B, SGK1, RNLS, ASIC2, AVP, NCALD
VASOCONSTRICTION	GOBP	5	-1.99	0.0059	ADRA2A, ADRA1A, TRPM4, ATP2B1, EDNRB, CASR, HTR2A, SVEP1, ASIC2, DOCK4, EGFR, AVP
REGULATION OF ANATOMICAL STRUCTURE SIZE	GOBP	5	-1.85	0.0059	ADRA2A, EXT1, ADNP, ADRA1A, CDC42EP3, NEB, DSCAM, TRPM4, MTPN, TMOD1, ATP2B1, EDNRB, CASR, SVIL, HTR2A, SVEP1, MEGF9, DCC, MAP3K7, ARFGEF1, SEMA3A, SEMA5A, ASIC2, DOCK4, PAFAH1B1, EGFR, AVP, RGMA
REGULATION OF TUBE SIZE	GOBP	5	-1.83	0.014	ADRA2A, EXT1, ADRA1A, TRPM4, ATP2B1, EDNRB, CASR, HTR2A, SVEP1, ASIC2, DOCK4, EGFR, AVP
REGULATION OF INNATE IMMUNE RESPONSE	GOBP	6	-1.75	0.012	RSAD2, OTUD4, POLR3B, INAVA, FCN1, CREBBP, IFI16, NLRP3, FBXL2, COLEC12, PRKCE, RTN4, RFTN1, OASL, PIK3R1, CLPB, LYPLAL1, LBP, CLNK, DUSP10, MAP2K6, CFH, TLR4, PAK1, PELI1, GRAMD4, PRKD1, YTHDF3, SYK, RNF144A, MBL2, CRTAM, NFKBIZ, MYD88, MAP3K7, AKIRIN2, TNIP1, CADM1, SMIM30, IL12B, SAMHD1, XRCC5
REGULATION OF DEFENSE RESPONSE1	GOBP	6	-1.72	0.011	RSAD2, OTUD4, APP, POLR3B, OSMR, INAVA, FCN1, CREBBP, IFI16, NLRP3, FBXL2, COLEC12, PRKCE, RTN4, RFTN1, OASL, CCL1, PIK3R1, CLPB, LYPLAL1, LBP, GATA6, CLNK, PLK2, SOCS3, MVK, TNFSF4, DUSP10, MAP2K6, GPRC5B, SUCNR1, CFH, MAPK14, KLF4, MEF2C, ISL1, ANXA1, TLR4, PAK1, PELI1, GRAMD4, PRKD1, YTHDF3, LRFN5, SYK, CRH, MGLL, ZMPSTE24, PBK, ABCC1, RNF144A, TNC, MBL2, CRTAM, EDNRB, CCN3, JAK2, HTR2A, NFKBIZ, MYD88, MAP3K7, AKIRIN2, TNIP1, CNR1, CADM1, SMIM30, IL12B, SAMHD1, PSMA1, XRCC5
POSITIVE REGULATION OF DEFENSE RESPONSE1	GOBP	6	-1.72	0.019	RSAD2, OTUD4, APP, POLR3B, OSMR, INAVA, FCN1, CREBBP, IFI16, NLRP3, FBXL2, COLEC12, PRKCE, RTN4, RFTN1, OASL, CCL1, PIK3R1, CLPB, LYPLAL1, LBP, CLNK, TNFSF4, MAP2K6, GPRC5B, SUCNR1, MEF2C, TLR4, PAK1, PELI1, GRAMD4, PRKD1, SYK, CRH, ABCC1, RNF144A, MBL2, CRTAM, HTR2A, NFKBIZ, MYD88, MAP3K7, AKIRIN2, TNIP1, CNR1, CADM1, IL12B, XRCC5
ACTIVATION OF INNATE IMMUNE RESPONSE	GOBP	6	-1.71	0.026	C1QBP, RSAD2, OTUD4, INAVA, FCN1, CREBBP, IFI16, NLRP3, FBXL2, COLEC12, PRKCE, RTN4, RFTN1, OASL, PIK3R1, CLPB, LYPLAL1, LBP, MAP2K6, TLR4, PAK1, PELI1, GRAMD4, PRKD1, SYK, RNF144A, MBL2, NFKBIZ, MYD88, MAP3K7, TNIP1, XRCC5
INNATE IMMUNE RESPONSE ACTIVATING CELL SURFACE RECEPTOR SIGNALING PATHWAY	GOBP	6	-1.66	0.034	FCN1, CREBBP, PRKCE, PIK3R1, LBP, TLR4, PAK1, PELI1, SYK, MBL2, MYD88, MAP3K7
HOMOPHILIC CELL ADHESION VIA PLASMA MEMBRANE ADHESION MOLECULES	GOBP	7	-2.09	0.0016	CDH9, TENM3, DSCAM, CADM2, CNTN4, CDH8, PTPRM, CNTN2, CDH18, PCDH20, ROBO1, CDH11, ROBO2, SDK2, CDH10, CADM1, PCDH15, CDH26, PCDH9
CELL CELL COMMUNICATION	REACTOME	7	-1.7	0.017	CDH9, PATJ, CADM2, CDH8, CDH18, ANGPTL4, CDH11, SDK2, CDH10, CADM1, MAGI2, ITGA6, SIRPG
CADHERIN BINDING	GOMF	7	-1.65	0.038	MARK2, CDH9, CLINT1, DIAPH3, PAK6, COBLL1, FASN, CDH8, PTPRM, CDH18, CHMP2B, CDH11, CDH10, OLFM4, SEPTIN9, MB21D2, ITGA6, CDH26, EGFR
CELL JUNCTION ORGANIZATION	REACTOME	7	-1.62	0.049	CDH9, PATJ, CADM2, CDH8, CDH18, ANGPTL4, CDH11, SDK2, CDH10, CADM1, ITGA6
CELL CELL JUNCTION ORGANIZATION	REACTOME	7	-1.62	0.039	CDH9, PATJ, CADM2, CDH8, CDH18, ANGPTL4, CDH11, SDK2, CDH10, CADM1
POSITIVE REGULATION OF CELL ACTIVATION	GOBP	8	-1.8	0.012	SOX13, TNFSF4, DUSP10, HLA-DRA, CARD11, BCL2, MEF2C, ANXA1, TLR4, PELI1, SOX4, HLA-DOA, ZBTB16, PLA2G4A, LEF1, SYK, GLI2, CSK, INPP5D, JAK2, ZP4, CD2, ICOS, SVEP1, GLI3, NFKBIZ, PRKCZ, DPP4, MYD88, AKIRIN2, MSH2, IL12B, MYB, IL7, SPACA3, SIRPG
POSITIVE REGULATION OF B CELL ACTIVATION	GOBP	8	-1.74	0.027	TNFSF4, CARD11, BCL2, MEF2C, TLR4, PELI1, SYK, INPP5D, AKIRIN2, MSH2, IL7
POSITIVE REGULATION OF CELL POPULATION PROLIFERATION	GOBP	8	-1.6	0.029	KIT, NTRK3, ITGA2, NRP2, TNFSF4, PDGFRA, NDUFS4, PPP1R16B, CARD11, SIRT1, RAD51B, MAPK14, CHRNA7, BCL2, MEF2C, SCAND3, EZH2, ISL1, ANXA1, TLR4, EDN1, PROX1, PAK1, PELI1, SOX4, PAX6, PRKD1, FAM98A, PDCL3, LEF1, DYNAP, SYK, CRH, ADRA2A, OSR2, PTAFR, EGF, TNC, S1PR1, TRPM4, EDNRB, SSBP3, SYNE1, CASR, JAK2, ZP4, SS18, TSPO, BMPR1A, NR4A1, HTR2A, GLI3, PRKCZ, ALDH1A2, DPP4, MYD88, MAP3K7, PHIP, AKIRIN2, NANOG, IL12B, HAPLN1, SEMA5A, SHC4, LIN28A, MYB, IL7, EGFR, SIRPG, OSR1, CDCA7L, AVP, JCAD
CELLULAR RESPONSE TO OXYGEN CONTAINING COMPOUND1	GOBP	8	-1.58	0.037	DTNBP1, SOX9, CPS1, NSG2, ABCA1, ADCY8, SOCS3, PTK2, KIF18A, LY86, RYR3, ITGA2, TNFSF4, PDGFRA, ITPR1, MAP2K6, GLRA1, MBD5, PTPRK, HCN1, WNT9A, SIRT1, MAPK14, CHRNA7, KLF4, EZR, PPP1R9B, MEF2C, EPHA5, CASP7, EZH2, CACNB1, ERCC6L2, GNAO1, PIP4K2A, TLR4, EDN1, DAPK1, INHBB, SOX4, PAX6, PRKD1, NCOA2, CXCL13, DYNAP, CRH, ADRA2A, PTAFR, KCNB1, GRM5, CPEB1, ABCC1, TNC, TRPM4, CSK, ATP2B1, EDNRB, CASR, JAK2, TSPO, PEX2, NR4A1, HTR2A, NFKBIZ, PRKCZ, ALDH1A2, KCNC2, MYD88, MAP3K7, SORL1, PHIP, TNIP1, RGS9, LPAR1, IL12B, ATP5F1A, GUCY1B1, SGK1, NRIP1, LIN28A, LARGE1, CDC73, MYB, BRINP3, XRCC5, BRINP1, EGFR, OSR1, RAPGEF2
CELL CELL ADHESION1	GOBP	8	-1.57	0.029	ANK3, SMAD7, RDX, LRRC32, SLITRK5, HAS2, TGFB2, ADD2, MBP, SOX9, SOX2, COMP, PTK2, NRXN1, NEGR1, KIT, PCDH17, SOX13, ITGA2, FUT9, TNFSF4, STXBP6, PDGFRA, CLDN12, DUSP10, PTPRT, HLA-DRA, CARD11, MAPK14, PLEKHG4B, BCL2, KLF4, EZR, FAT4, ITGB8, ITGBL1, ANXA1, PELI1, SOX4, LRRC4C, CNTN1, EPHA7, HLA-DOA, TENM4, ZBTB16, CXCL13, LRFN5, SOCS6, LEF1, SYK, ADGRL3, PDE5A, EXT1, PTAFR, GLI2, CDH9, SIGLEC1, TENM3, DSCAM, CADM2, CNTN4, CDH8, ADGRV1, CSK, CRTAM, PTPRM, CNTN2, CCN3, CDH18, PCDH20, JAK2, ZP4, CD2, ICOS, HTR2A, GLI3, DCC, NFKBIZ, PRKCZ, DPP4, ROBO1, CDH11, TNIP1, ROBO2, SDK2, LPP, CDH10, CADM1, IL12B, ITGAM, UNC5D, PCDH15, ITGA6, CDH26, IL7, EGFR, SIRPG, RAP2B, SLITRK3, PCDH9

### Sheet: Supplementary Table 5B
Supplementary Table 5B. Gene set enrichment analyses derived from single-variant GWAS of plasma IL-6 in African (AFR) ancestry population. Enriched pathways for genes located upstream and downstream of variants associated with plasma IL-6 levels are shown.
Pathway Name	Category	Cluster	NES	p-value	Core Genes
REGULATION OF MITOTIC NUCLEAR DIVISION	GOBP	1	-2.14	0.0027	CUL3, MAD2L1, NUF2, NUSAP1, INSR, CDCA2, PSMG2, MAD1L1, ZWINT, MKI67, DLGAP5
REGULATION OF NUCLEAR DIVISION	GOBP	1	-2.02	0.0031	PRDM9, MSX1, CUL3, MAD2L1, NUF2, NUSAP1, INSR, CDCA2, PSMG2, MAD1L1, ZWINT, MKI67, DLGAP5
MITOTIC SISTER CHROMATID SEPARATION	GOBP	1	-1.94	0.0049	CUL3, MAD2L1, NUF2, PSMG2, MAD1L1, ZWINT, DLGAP5
NEGATIVE REGULATION OF CHROMOSOME ORGANIZATION	GOBP	1	-1.93	0.0056	BUB3, USP44, TP53, TERF2IP, POT1, TNKS, MAD2L1, NUF2, PSMG2, MAD1L1, ZWINT, SRC
POSITIVE REGULATION OF CELL CYCLE PROCESS	GOBP	1	-1.9	0.0071	CDK1, PRDM9, TBX20, ADAM17, MSX1, EZH2, CUL3, CCND3, DDX11, MAD2L1, NUSAP1, INSR, RRM2, MAD1L1, HYAL1, RRM1, CDC14C, DRD2, PRKCE, DLGAP5
POSITIVE REGULATION OF MACROAUTOPHAGY	GOBP	2	-2.22	0.00049	SESN1, MAP3K7, VDAC1, NOD1, SESN3, PRKN, RAB3GAP1
POSITIVE REGULATION OF AUTOPHAGY	GOBP	2	-2.19	0.00065	SESN1, MAP3K7, PRKAA1, SH3BP4, VDAC1, NOD1, SESN3, PRKN, RAB3GAP1
AUTOPHAGY	REACTOME	2	-1.78	0.012	TOMM5, DYNC1I1, PRKAA1, MTMR14, VDAC1, PRKN, SRC
POSITIVE REGULATION OF CELLULAR CATABOLIC PROCESS	GOBP	2	-1.71	0.022	INSR, SESN1, MAP3K7, PRKAA1, SH3BP4, TWIST1, VDAC1, NOD1, SESN3, PRKN, RAB3GAP1
RESPONSE TO ACID CHEMICAL	GOBP	2	-1.64	0.034	AVPR1A, CUL3, SESN1, COL4A1, SH3BP4, XBP1, SESN3, DNMT3A, KCNB1
POSITIVE REGULATION OF TRANSFERASE ACTIVITY	GOBP	3	-2.06	0.002	MAPKAPK5, ANGPT1, SASH1, COPS8, FLT3, CENPE, MAP2K3, POT1, PARM1, TLR4, SERINC5, CCDC88A, PKIB, HLA-DRB1, PTEN, CHI3L1, ADCY8, DIPK2A, ROBO1, LAT, RYK, TNKS, TCIM, KLF4, FERMT2, ADAM17, FLT1, EZH2, CCND3, DYNAP, ARRDC3, INSR, NTRK3, MAP3K7, ROR2, ALK, ARRDC4, TIE1, CACUL1, ERBB4, NEDD9, SRC, TNFRSF10B, RAPGEF2
POSITIVE REGULATION OF KINASE ACTIVITY	GOBP	3	-1.83	0.0077	ANGPT1, SASH1, COPS8, FLT3, CENPE, MAP2K3, TLR4, CCDC88A, HLA-DRB1, CHI3L1, ADCY8, DIPK2A, ROBO1, LAT, RYK, TCIM, FERMT2, ADAM17, FLT1, EZH2, CCND3, DYNAP, INSR, NTRK3, MAP3K7, ROR2, ALK, TIE1, CACUL1, ERBB4, NEDD9, SRC, TNFRSF10B, RAPGEF2
POSITIVE REGULATION OF PROTEIN MODIFICATION PROCESS	GOBP	3	-1.8	0.0082	ANGPT1, SASH1, MTA1, COPS8, CD36, FLT3, TP53, CENPE, MAP2K3, PRICKLE1, VEGFC, TLR4, ANGPT4, CBLB, CCDC88A, SOX4, FAM20A, HLA-DRB1, PTEN, CHI3L1, ADCY8, DIPK2A, ROBO1, LAT, TCIM, FBXO33, LEPR, RAP2B, RSPO1, FERMT2, FAM107A, ADAM17, FLT1, IFNE, EZH2, CUL3, HCLS1, CCND3, DYNAP, ARRDC3, DTNBP1, CLDN19, BCAR3, INSR, EPHA7, SPRY2, IL12A, LIMCH1, MAP2K6, NTRK3, MAP3K7, CDCA2, BMP2, PRKAA1, CAMTA1, BANK1, ARRDC4, MAGI2, PLPP3, CACUL1, SLCO3A1, ERBB4, NDFIP2, NEDD9, PRKN, PLAUR, RWDD3, SRC, TNFRSF10B, RAPGEF2, RAB3GAP1
REGULATION OF TRANSFERASE ACTIVITY	GOBP	3	-1.75	0.01	MAPKAPK5, USP44, ANGPT1, SASH1, COPS8, FLT3, C5AR1, CENPE, MAP2K3, POT1, PARM1, TLR4, SERINC5, CBLB, CCDC88A, PKIB, HLA-DRB1, PTEN, CHI3L1, ADCY8, PTPRB, DIPK2A, SPRY4, PTPRT, ROBO1, LAT, PTPRQ, RYK, TNKS, TCIM, RAP2B, KLF4, CCNG2, FERMT2, ADAM17, FLT1, EZH2, CCND3, DYNAP, ARRDC3, DTNBP1, MAD2L1, INSR, SPRY2, NTRK3, MAP3K7, BMP2, CCNA1, ROR2, ALK, ARRDC4, CEP43, TIE1, CACUL1, ERBB4, NEDD9, PRKN, ERRFI1, SRC, TNFRSF10B, RAPGEF2
REGULATION OF KINASE ACTIVITY	GOBP	3	-1.72	0.019	CBLB, CCDC88A, PKIB, HLA-DRB1, PTEN, CHI3L1, ADCY8, PTPRB, DIPK2A, SPRY4, PTPRT, ROBO1, LAT, PTPRQ, RYK, TCIM, RAP2B, CCNG2, FERMT2, ADAM17, FLT1, EZH2, CCND3, DYNAP, DTNBP1, INSR, SPRY2, NTRK3, MAP3K7, BMP2, CCNA1, ROR2, ALK, CEP43, TIE1, CACUL1, ERBB4, NEDD9, PRKN, ERRFI1, SRC, TNFRSF10B, RAPGEF2

### Sheet: Supplementary Table 6A
Supplementary Table 6A. Gene set enrichment analyses derived from single-variant GWAS of plasma IL-1β European (EUR) ancestry population. Enriched pathways for genes located upstream and downstream of variants associated with plasma IL-1β levels are shown.
Pathway Name	Category	Cluster	NES	p-value	Core Genes
NEGATIVE REGULATION OF DEVELOPMENTAL PROCESS	GOBP	1	2.39	8.4e-06	DAB1, TGFB2, PGLYRP2, NDFIP1, SHB, H4C15, HLX, BRINP1, CITED2, ADRB2, RUNX1T1, MIB1, TRPM4, MEIS1, USH2A, CNTN4, ADGRB3, BAMBI, HMGB1, CNMD, RAPGEF2, EPHA7, RORA, PRAMEF18, PTPN2, MYC, KLF4, RTN4, TMEM182, SFRP2, PRTG, DCC, FGF9, UCMA, DUSP10, ISL1, VEGFC, GTF2I, PTPRM, HAND2, HOPX, PTCH1, SRGAP2C, EPHA2, RGMA, ZNF536, PRICKLE1, PDE3B, TLX3, ADAMTS12, TACSTD2, ADGRB1, RUNX3, PTN, MSX2, TLR4, CDK6, DCN, BDNF, TRIB2, SEMA6A, FOXO3, SIX2, NFATC2, LUC7L, ABCG1, EPHB1, OSR1, SLC12A2, IGF1, ELAPOR2, SEMA5A, IRF1, BBS12, SPRY2
NEGATIVE REGULATION OF CELL DIFFERENTIATION	GOBP	1	2.36	3.9e-05	DAB1, TGFB2, PGLYRP2, SHB, H4C15, HLX, BRINP1, RUNX1T1, MIB1, TRPM4, MEIS1, USH2A, CNTN4, BAMBI, HMGB1, RAPGEF2, EPHA7, RORA, PRAMEF18, PTPN2, MYC, RTN4, TMEM182, SFRP2, PRTG, DCC, FGF9, UCMA, DUSP10, ISL1, VEGFC, HAND2, HOPX, PTCH1, RGMA, ZNF536, PRICKLE1, TLX3, ADAMTS12, RUNX3, PTN, MSX2, TLR4, CDK6, BDNF, TRIB2, FOXO3, SIX2, NFATC2, ABCG1, EPHB1, OSR1, IGF1, SEMA5A, IRF1, BBS12, SPRY2
TAXIS	GOBP	1	2.21	0.00032	TGFB2, EDN3, ANO6, HSPB1, GAB1, PLXNA4, TRPM4, SMOC2, HMGB1, GDNF, EPHA7, RHOG, P2RX4, ABCC1, NR4A1, PTPN2, SEMA3C, UNC5C, VEGFC, SPN, EPHA2, PDGFD, PTN, RALA, TPBG, DOCK4, ACKR3, NRG3, EFNA5, SEMA6A, EPHB1, SLC12A2, DPP4, SEMA5A, LOX, ITGA1, FLRT2, SYK, VAV3, SEMA3D, COLEC10, CDH13, STK39, ANGPT1, IL17RC, NOTCH1, PGF, RAC2, F3
AMEBOIDAL TYPE CELL MIGRATION	GOBP	1	2.07	0.00086	TGFB2, EDN3, NANOS1, YTHDF3, PIK3C2A, HSPB1, GAB1, IQSEC1, MAP2K3, SMOC2, HMGB1, GDNF, EPPK1, P2RX4, PRKCE, NR4A1, KLF4, RTN4, FN1, SEMA3C, ACVR1, MAP2K5, DUSP10, ISL1, VEGFC, PTPRM, HAND2, PITX2, EPHA2, TACSTD2, ADGRB1, PTN, DCN, TPBG, GNA12, SEMA6A, ABL1, SDC4, KITLG, DPP4, SEMA5A, ERBB4, PRKCA, SHH, CDH2, SEMA3D, CDH13, ANGPT1, PTP4A3, NOTCH1, PTPRG, ITGB7, STAT1, PTEN
NEGATIVE REGULATION OF VASCULATURE DEVELOPMENT	GOBP	1	2.03	0.0044	TGFB2, ADGRB3, CNMD, KLF4, GTF2I, PTPRM, EPHA2, PDE3B, ADGRB1, DCN, SEMA6A, SLC12A2, SPRY2
SIGNAL TRANSDUCTION IN ABSENCE OF LIGAND	GOBP	2	1.92	0.0073	EYA1, UNC5B, GDNF, EYA4, MAP2K5, FOXO3, BOK, KITLG
NEGATIVE REGULATION OF EXTRINSIC APOPTOTIC SIGNALING PATHWAY	GOBP	2	1.79	0.017	EYA1, UNC5B, GDNF, SFRP2, ACVR1, EYA4, MAP2K5
INTRINSIC APOPTOTIC SIGNALING PATHWAY IN RESPONSE TO DNA DAMAGE	GOBP	2	1.72	0.02	NUPR1, SFRP2, CHEK2, EPHA2, ACKR3, BOK, ABL1, EP300, PIK3R1, DYRK2, SOD2, BCL2L11
PHARYNGEAL SYSTEM DEVELOPMENT	GOBP	2	1.72	0.02	TGFB2, EYA1, ACVR1, ISL1, PTCH1
APOPTOTIC SIGNALING PATHWAY	GOBP	2	1.63	0.046	TGFB2, HSPB1, EYA1, EEF1E1, STK24, NUPR1, UNC5B, GDNF, P2RX4, PTPN2, MYC, SFRP2, CHEK2, ACVR1, EYA4, MAP2K5, CTH, SPN, EPHA2, KCNQ3, TLR4, ACKR3, BDNF, FOXO3, BOK, ABL1, KITLG, IGF1, CUL5, FHIT, PRKCA, EP300, SHH
CHROMOSOME MAINTENANCE	REACTOME	3	1.88	0.0095	WRN, PRIM2, H4C15, RPA3, CENPP, CENPW
TELOMERE MAINTENANCE	REACTOME	3	1.76	0.015	WRN, PRIM2, H4C15, RPA3
RESPONSE TO IONIZING RADIATION	GOBP	3	1.76	0.012	WRN, EYA1, ECT2, MYC, SFRP2, CHEK2, KDM4D, DNMT3A, RAD54B
DNA DOUBLE STRAND BREAK REPAIR	REACTOME	3	1.73	0.014	WRN, H4C15, EYA1, RPA3, CHEK2, EYA4, ABL1, RFC3
MESENCHYMAL CELL MIGRATION	GOBP	4	2.2	0.00091	EDN3, GDNF, FN1, SEMA3C, ACVR1, ISL1, HAND2, PITX2, TPBG, SEMA6A, KITLG, SEMA5A, ERBB4, SHH, CDH2, SEMA3D
STEM CELL DIFFERENTIATION1	GOBP	4	1.75	0.017	TGFB2, EDN3, SOX21, CITED2, GDNF, SFRP2, FN1, SEMA3C, ACVR1, ISL1, HAND2, PITX2, PRICKLE1, TACSTD2, PTN, MSX2, CDK6, SEMA6A, ABL1, KITLG, OSR1, SEMA5A, BBS12, ERBB4, SHC4, SHH, CDH2, SEMA3D, BATF, TBX3, NOTCH1, HMGA2
STEM CELL DEVELOPMENT	GOBP	4	1.74	0.021	EDN3, CITED2, GDNF, FN1, SEMA3C, ACVR1, ISL1, HAND2, PITX2, SEMA6A, KITLG, SEMA5A, ERBB4, SHH, CDH2, SEMA3D
MESENCHYMAL CELL DIFFERENTIATION	GOBP	4	1.68	0.019	TGFB2, EDN3, CITED2, BAMBI, GDNF, RTN4, SFRP2, FN1, SEMA3C, SLC39A10, ACVR1, ISL1, HAND2, PITX2, QKI, MSX2, SEMA6A, OLFM1, SIX2, KITLG, OSR1, IGF1, SEMA5A, SPRY2, ERBB4, SHH, CDH2, SEMA3D, TBX3, NOTCH1, HMGA2, TBX20, STAT1, PTEN
NEURAL CREST CELL DIFFERENTIATION	GOBP	4	1.65	0.035	EDN3, CITED2, GDNF, FN1, SEMA3C, ACVR1, ISL1, HAND2, PITX2, SEMA6A, KITLG, SEMA5A, ERBB4, SHH, CDH2, SEMA3D
REGULATION OF EXTENT OF CELL GROWTH	GOBP	5	1.82	0.014	PLXNA4, EPHA7, RTN4, FN1, DCC, RGMA, BDNF, EFNA5, OLFM1, RAB21, ABL1, SEMA5A
REGULATION OF GROWTH	GOBP	5	1.81	0.006	WRN, TGFB2, NANOS1, DCAF1, PRDM11, HLX, PLXNA4, CITED2, ADRB2, UNC13A, EPPK1, EPHA7, COL14A1, RTN4, SFRP2, FN1, DCC, FGF9, MAP2K5, DUSP10, RFTN1, PHB1, HOPX, PTCH1, RGMA, NEDD4L, RIMS2, RICTOR, BDNF, NRG3, EFNA5, OLFM1, RAB21, PLCB1, ABL1, IGFBP3, TNC, CEP43
NEGATIVE REGULATION OF GROWTH	GOBP	5	1.78	0.016	TGFB2, PRDM11, CITED2, ADRB2, EPHA7, RTN4, SFRP2, DCC, DUSP10, PHB1, PTCH1, RGMA
REGULATION OF CELL GROWTH	GOBP	5	1.74	0.013	TGFB2, NANOS1, PRDM11, PLXNA4, UNC13A, EPHA7, COL14A1, RTN4, SFRP2, FN1, DCC, MAP2K5, PHB1, RGMA, NEDD4L, RIMS2, RICTOR, BDNF, NRG3, EFNA5, OLFM1, RAB21, ABL1, IGFBP3, TNC, CEP43, IGF1, SEMA5A
REGULATION OF DEVELOPMENTAL GROWTH	GOBP	5	1.65	0.044	HLX, PLXNA4, CITED2, ADRB2, UNC13A, EPPK1, EPHA7, COL14A1, RTN4, FN1, DCC, FGF9, DUSP10, HOPX, PTCH1, RGMA, NEDD4L, RIMS2, BDNF, EFNA5, OLFM1, RAB21, PLCB1, ABL1, IGF1, SEMA5A, ERBB4
INTEGRIN3 PATHWAY	PID	6	1.83	0.0095	HMGB1, EDIL3, FN1, LAMA4, SDC4, TNC, COL4A1
ECM PROTEOGLYCANS	REACTOME	6	1.75	0.024	TGFB2, ITGB5, DMP1, FN1, LAMA4, COL9A1, DCN, TNC, COL4A1
BURN WOUND HEALING1	WP	6	1.73	0.028	TGFB2, HMGB1, KLF4, SFRP2, FN1, TLR4, DCN, LY96, TNC, VIM, IL15
INTEGRIN CELL SURFACE INTERACTIONS	REACTOME	6	1.68	0.045	ITGB5, FN1, ITGA11, COL9A1, TNC, COL4A1, ITGA1, ITGB7, VWF, COL3A1
REGULATION OF EPITHELIAL CELL MIGRATION	GOBP	7	1.75	0.011	TGFB2, PIK3C2A, HSPB1, GAB1, IQSEC1, MAP2K3, SMOC2, HMGB1, EPPK1, P2RX4, PRKCE, KLF4, RTN4, MAP2K5, DUSP10, VEGFC, PTPRM, EPHA2, TACSTD2, ADGRB1, PTN, DCN
NEGATIVE REGULATION OF EPITHELIAL CELL MIGRATION	GOBP	7	1.74	0.018	HMGB1, EPPK1, KLF4, MAP2K5, DUSP10, PTPRM, TACSTD2, ADGRB1, DCN, NOTCH1, PTPRG, PTEN, STARD13, NR2F2, MEF2C
POSITIVE REGULATION OF EPITHELIAL CELL MIGRATION	GOBP	7	1.69	0.044	TGFB2, PIK3C2A, HSPB1, GAB1, IQSEC1, MAP2K3, SMOC2, HMGB1, P2RX4, PRKCE, RTN4
BLOOD VESSEL ENDOTHELIAL CELL MIGRATION	GOBP	7	1.65	0.032	PIK3C2A, HSPB1, GAB1, MAP2K3, HMGB1, P2RX4, NR4A1, KLF4, MAP2K5, VEGFC, EPHA2
POSITIVE REGULATION OF CATABOLIC PROCESS1	GOBP	8	2.21	0.00084	NANOS1, NDFIP1, DCAF1, ZBTB20, YTHDF3, PIK3C2A, EXOSC3, ADRB2, NUPR1, HMGB1, TRIM5, NSF, PRKCE, AGBL4, DACT1, AGO4, ABHD5, HECTD1, TENT4B, RAB3GAP2, SNX9, LIN28B, QKI, RGMA, PRICKLE1, NEDD4L, C9orf72, SLC4A4, DCN, SGSM3, TRIB2, FOXO3, ADRA2A
REGULATION OF CATABOLIC PROCESS	GOBP	8	1.73	0.0078	PDCL3, NANOS1, NDFIP1, DCAF1, ZBTB20, YTHDF3, PIK3C2A, HSPB1, EXOSC3, ADRB2, NUPR1, EEF1A2, LAMP3, HMGB1, TRIM5, GDNF, NSF, PRKCE, AGBL4, DACT1, CHEK2, ABCB11, AGO4, ABHD5, HECTD1, TENT4B, RAB3GAP2, SNX9, ALK, LIN28B, PHB1, QKI, RGMA, PRICKLE1, PDE3B, NEDD4L, C9orf72, ADGRB1, SLC4A4, DCN, MTMR3, GNA12, SGSM3, TRIB2, FOXO3, ADRA2A, BOK, ABL1, IGF1, VIM, FHIT, NAF1, PRKCA, COMMD1, EP300, SHH
POSITIVE REGULATION OF PROTEIN CATABOLIC PROCESS	GOBP	8	1.65	0.028	NDFIP1, DCAF1, NUPR1, NSF, DACT1, HECTD1, SNX9, RGMA, PRICKLE1, NEDD4L, SGSM3, TRIB2, ADRA2A
ORGANONITROGEN COMPOUND CATABOLIC PROCESS	GOBP	8	1.58	0.016	PDCL3, PGLYRP2, NDFIP1, DCAF1, ZBTB20, GDA, FBXL13, PLA2G4A, VPS37C, MIB1, NUPR1, MALT1, EEF1A2, LAMP3, ANAPC10, MME, RNF146, AASDHPPT, RNF145, NSF, HK2, ABCC1, HECW1, AGBL4, RNF150, CCNF, DACT1, NT5C1B, CHEK2, IDO2, UROC1, HECTD1, DPYS, FBXL4, DPYD, SNX9, HGSNAT, PHB1, RGMA, SLCO1B3, PRICKLE1, SPSB1, ADAMTS12, PDE1A, NEDD4L, ADGRB1, SLC4A4, HERC6
MACROMOLECULE CATABOLIC PROCESS	GOBP	8	1.55	0.022	PDCL3, PGLYRP2, NANOS1, CTIF, NDFIP1, DCAF1, YTHDF3, FBXL13, EXOSC3, VPS37C, MIB1, NUPR1, MALT1, EEF1A2, LAMP3, ANAPC10, MME, RNF146, GDNF, RNF145, NSF, HECW1, AGBL4, RNF150, CCNF, DACT1, CHEK2, AGO4, HECTD1, FBXL4, TENT4B, SNX9, HGSNAT, LIN28B, PHB1, QKI, RGMA, PRICKLE1, SPSB1, ADAMTS12, NEDD4L, ADGRB1, DNASE1, HERC6

### Sheet: Supplementary Table 6B
Supplementary Table 6B. Gene set enrichment analyses derived from single-variant GWAS of plasma IL-1β in African (AFR) ancestry population. Enriched pathways for genes located upstream and downstream of variants associated with plasma IL-1β levels are shown.
Pathway Name	Category	Cluster	NES	p-value	Core Genes
POSITIVE REGULATION OF UBIQUITIN DEPENDENT PROTEIN CATABOLIC PROCESS	GOBP	1	2.04	0.0024	CDC20B, PTK2B, AXIN1, PRICKLE1, LRRK2, AGBL4, GSK3B, SOCS5, SH3RF3
POSITIVE REGULATION OF CATABOLIC PROCESS	GOBP	1	1.9	0.002	CDC20B, SAMD4A, PTK2B, SUPT5H, TWIST1, AXIN1, PRICKLE1, SH3D19, C9orf72, LPCAT1, PABPC1, SESN3, VGLL4, IRS2, LRRK2, AGBL4, SNX18, EXOSC7, PRKCE, GSK3B, SOCS5, SH3RF3, UBR3, QKI, ATM
REGULATION OF PROTEASOMAL PROTEIN CATABOLIC PROCESS	GOBP	1	1.82	0.011	USP25, CDC20B, AXIN1, PRICKLE1, LRRK2, GSK3B, SOCS5, SH3RF3, XPO1, SHH
POSITIVE REGULATION OF PROTEOLYSIS INVOLVED IN PROTEIN CATABOLIC PROCESS	GOBP	1	1.8	0.01	CDC20B, PTK2B, AXIN1, PRICKLE1, LRRK2, AGBL4, GSK3B, SOCS5, SH3RF3
REGULATION OF PROTEOLYSIS INVOLVED IN PROTEIN CATABOLIC PROCESS	GOBP	1	1.8	0.013	USP25, CDC20B, PTK2B, AXIN1, PRICKLE1, LRRK2, AGBL4, GSK3B, SOCS5, SH3RF3, XPO1, SHH
PROTEIN K48 LINKED UBIQUITINATION	GOBP	2	-2.04	0.0026	RBX1, UBE3A, KCMF1, KBTBD7, UBE3C, RNF187, CUL3, NEDD4L, PRKN, ANAPC1, PELI1
UBIQUITIN MEDIATED PROTEOLYSIS	KEGG	2	-2.03	0.0017	RBX1, UBE3A, CBLB, UBE3C, UBA6, FBXO4, CUL3, NEDD4L, PRKN, ANAPC1
CLASS I MHC MEDIATED ANTIGEN PROCESSING PRESENTATION	REACTOME	2	-1.94	0.0063	RBX1, PSMB7, FBXL4, UBE3A, SIAH2, LNPEP, CBLB, KBTBD7, UBE3C, SEC61B, HLA-C, UBA6, FBXO4, CUL3, NEDD4L, FBXO11, LY96, FBXO30, PRKN, ANAPC1, LMO7, TRIM69
ADAPTIVE IMMUNE SYSTEM	REACTOME	2	-1.86	0.0059	FBXL4, UBE3A, CARD11, SIAH2, PTPRC, HLA-DRB5, LAT, CTSO, LNPEP, PRKG1, CBLB, KBTBD7, UBE3C, SEC61B, HLA-C, KIF4B, DCTN4, UBA6, FBXO4, HLA-DOA, COL1A2, RAP1A, CUL3, NEDD4L, TUBA8, FBXO11, RASGRP1, LY96, KIF2B, FBXO30, COL1A1, PRKN, PPP3R1, ANAPC1, TUBA1C, LMO7, KIF3B, TRIM69, KIFAP3
ANTIGEN PROCESSING UBIQUITINATION PROTEASOME DEGRADATION	REACTOME	2	-1.86	0.01	RBX1, PSMB7, FBXL4, UBE3A, SIAH2, LNPEP, CBLB, KBTBD7, UBE3C, UBA6, FBXO4, CUL3, NEDD4L, FBXO11, FBXO30, PRKN, ANAPC1, LMO7, TRIM69
NEURONAL SYSTEM	REACTOME	3	-1.93	0.0023	GABRG2, KCNJ3, KCNH5, GABRR3, PRKAG2, DLGAP3, GRIA2, PRKAR2B, PPFIBP2, GABRR2, SLC6A1, DLGAP2, LRRC7, KCNK17, GRIK2, EPB41L3, GRIA1, CACNB4, BEGAIN, LIN7A, ADCY8, GABRA1, KCNMA1, GRM5, DLG1, SLITRK1, ERBB4, PRKCA, KCND2, NRXN1, SYT1, PTPRD, SYN3, NRXN3, KCNJ6, GNG4, GNGT1, SYT10, LRFN2, KCNG1, BCHE, KCNS3, GRIP1, KCNH7, PDLIM5, KCNQ5, PPFIBP1, ABAT, CACNA1A, HCN1, KCNN2, PLCB1, TUBA8, KCND3, TUBA1C, GRIN2A
PROTEIN PROTEIN INTERACTIONS AT SYNAPSES	REACTOME	3	-1.89	0.0068	DLGAP3, PPFIBP2, DLGAP2, EPB41L3, GRIA1, BEGAIN, LIN7A, GRM5, DLG1, SLITRK1, NRXN1, SYT1, PTPRD, NRXN3, SYT10, LRFN2, PDLIM5, PPFIBP1, GRIN2A
FRAGILE X SYNDROME	WP	3	-1.8	0.015	GPHN, GABRG2, DLGAP3, GRIA2, CNR1, SLC6A1, GRIA1, GABRA1, GRM5, PRKCA, KCND2, ALDH3A2, GRIP1, ABAT, HCN1, PLCB1, NTRK2, GRIN2A
POTASSIUM ION TRANSPORT	GOBP	3	-1.79	0.012	KCNJ3, KCNH5, KCNJ18, KCNU1, CASQ2, KCNK17, ANK3, SLC9A4, KCNIP4, ATP4B, KCNMA1, DLG1, DPP6, KCND2, AKAP6, GCK, KCNE4, KCNIP1, KCNJ6, CACNA1D, DPP10, KCNG1, KCNS3, OPRK1, KCNH7, ADRA2A, KCNQ5, HCN1, KCNN2, NEDD4L, NETO1, KCND3, AQP1
MEMBRANE REPOLARIZATION	GOBP	3	-1.77	0.018	NOS1, KCNJ3, WDR1, CASQ2, KCND2, AKAP6, KCNE4, CACNA1D, GJA1, KCNN2, NEDD4L, CACNA2D1, KCND3
CELLULAR LIPID CATABOLIC PROCESS	GOBP	4	1.9	0.0079	SGPL1, TWIST1, SCARB2, IRS2, SUMF1, INPP5F, PLA2G4D, CYP26A1, PLA2G4C, MFSD2A, ALDH3B2, GPCPD1
MONOSACCHARIDE METABOLIC PROCESS	GOBP	4	1.89	0.0045	RPIA, CHST15, RORA, WDR5, MAN2A1, PPARGC1A, IRS2, MIDN, FUT9, IGFBP3, ONECUT1, KCNQ1, SLC2A1, UXS1, B3GLCT
REGULATION OF SMALL MOLECULE METABOLIC PROCESS	GOBP	4	1.78	0.012	ATCAY, FGF1, RORA, TWIST1, WDR5, AVPR1A, PPARGC1A, IRS2, MAS1, ME2, PRKCE, MIDN, IGFBP3, MALRD1, MFSD2A
POSITIVE REGULATION OF SMALL MOLECULE METABOLIC PROCESS	GOBP	4	1.77	0.012	FGF1, TWIST1, WDR5, AVPR1A, PPARGC1A, IRS2, MAS1, PRKCE
LIPID CATABOLIC PROCESS	GOBP	4	1.72	0.016	SGPL1, TWIST1, TBL1XR1, SCARB2, IRS2, SUMF1, INPP5F, PLA2G4D, CYP26A1, PRKCE, PLA2G4C, MFSD2A, ALDH3B2, GPCPD1, ALK
REGULATION OF STEM CELL DIFFERENTIATION	GOBP	5	2.15	0.0022	SOX6, PRICKLE1, HDAC2, JAG1, PDGFRA, KDM4C, GSK3B, CDK12, SOX5, CDK6, TBX5, HDAC1
ANIMAL ORGAN FORMATION	GOBP	5	1.87	0.016	FGF1, MEF2C, CITED2, ROBO2, FGFR2, ISL1, SPRY1, SHH, EYA1, GATA5, TBX5
OUTFLOW TRACT MORPHOGENESIS	GOBP	5	1.86	0.013	TWIST1, MEF2C, PRICKLE1, SOX11, CITED2, ROBO2, JAG1, FGFR2, ISL1, TBX2
STEM CELL DIFFERENTIATION	GOBP	5	1.8	0.019	SOX6, TWIST1, MEF2C, PRICKLE1, FBXL17, HDAC2, CITED2, JAG1, PDGFRA, FGFR2, ISL1, TBX2, SEMA4D, KDM4C, GSK3B, CDK12, SHH, KBTBD8, SOX5, DNMT3L, CDK6, TBX5, ITGB1
CELL FATE DETERMINATION	GOBP	5	1.74	0.031	EBF2, MEF2C, FOXG1, JAG1, ISL1, TBX2
METAPATHWAY BIOTRANSFORMATION PHASE I AND II	WP	6	1.86	0.0094	HS3ST5, CYP26A1, UGT2B28, CYP2A7, CYP3A5, HS3ST1, HS6ST3, HS3ST4, EPHX1, KCNAB2, CHST1, GSTA2, HS3ST3A1, CHST8, HS6ST1, CHST9, AKR1D1, HS3ST3B1, CYP4X1
PROTEOGLYCAN METABOLIC PROCESS	GOBP	6	1.81	0.018	CHST15, DSEL, SULF2, HS3ST5, CSGALNACT1, HS3ST1, HS6ST3, HS3ST4, HS3ST3A1, CHST8, SULF1, HGSNAT, HS6ST1, BPNT2, B3GAT1, CHST9, BMPR2, HS3ST3B1
SULFOTRANSFERASE ACTIVITY	GOMF	6	1.79	0.016	CHST15, DSEL, HS3ST5, HS3ST1, HS6ST3, HS3ST4, CHST1, HS3ST3A1, CHST8, HS6ST1, CHST9, HS3ST3B1
HEPARAN SULFATE PROTEOGLYCAN BIOSYNTHETIC PROCESS	GOBP	6	1.75	0.02	HS3ST5, CSGALNACT1, HS3ST1, HS6ST3, HS3ST4, HS3ST3A1, HS6ST1, HS3ST3B1, NDST3, XYLT1
PROTEOGLYCAN BIOSYNTHETIC PROCESS	GOBP	6	1.73	0.016	CHST15, DSEL, HS3ST5, CSGALNACT1, HS3ST1, HS6ST3, HS3ST4, HS3ST3A1, CHST8, HS6ST1, B3GAT1, CHST9, BMPR2, HS3ST3B1
REGULATION OF PEPTIDYL TYROSINE PHOSPHORYLATION	GOBP	7	-1.76	0.02	FGF10, NOX4, NEDD9, PTPRC, ERBB4, GGNBP2, ANGPT1, IL12B, CBLB, GPRC5B, EPHA7, SFRP2, BANK1, KITLG, EGFR, IL7, CSF2, VEGFA, AREG, ANGPT4, ERRFI1, PDGFD
CELLULAR RESPONSE TO ACID CHEMICAL	GOBP	7	-1.69	0.03	GCLM, GRIA1, RBX1, COL5A2, COL1A2, EGFR, CUL3, COL1A1, VEGFA, BAIAP2, NTRK2, PDGFD
MEDICUS REFERENCE GF RTK RAS ERK SIGNALING PATHWAY	KEGG	7	-1.68	0.021	KITLG, EGFR, FGF18, VEGFA, AREG, ANGPT4, NTRK2, PDGFD
MEDICUS REFERENCE GF RTK PI3K SIGNALING PATHWAY	KEGG	7	-1.64	0.041	KITLG, EGFR, FGF18, VEGFA, AREG, ANGPT4, NTRK2, PDGFD
MEDICUS REFERENCE GF RTK RAS PI3K SIGNALING PATHWAY	KEGG	7	-1.61	0.043	KITLG, EGFR, FGF18, VEGFA, AREG, ANGPT4, NTRK2, PDGFD
CELL CELL SIGNALING	GOBP	8	-1.85	0.00071	BMP2, SOX4, BRSK1, GATA3, PTPRA, GABRB3, PPP1R9A, ARHGAP44, SLC1A3, GRM3, GPR158, SV2B, TRHDE, ABCA12, VIP, RIT2, NMUR2, GABRG2, SHISA6, KCNJ3, DTNA, GABRR3, SCRIB, PLCL1, DLGAP3, LZTS1, GRIA2, TRIO, ANXA1, ERC1, PRKAR2B, GALR1, CNR1, FGF2, TNFSF10, GABRR2, CNTNAP4, SLC6A1, DLGAP2, CASQ2, SNX19, LAMA2, GRIK2, ROR2, SORCS2, GRIA1, GNAO1, SCGN, RGS8, ASIP, EXOC4, CACNB4, DAB2, BEGAIN, CA2, STX11, FGF10, LIN7A, THY1, NPVF, ADCY8, ERC2, HMGA2, SEMA5A, GABRA1, SNCAIP, UBE3A, DKK1, GRM7, GRM5, KLF10, HTR5A, HTR1E, SLC4A10, PDE7B, KCMF1, DLG1, TNC, CXCL12, HNF1B, EGR2, VIPR2, FGF14, SRD5A2, PLA2G4A, SORCS3, LNPEP, TBX3, KCND2, C1QTNF3, GRID1, EPHA5, NRXN1, SYT1, EDNRB, GCK, PKP4, PTPRD, SYN3, NR3C1, CD2AP, EPHA7, SFRP2, CDH8, CBLN1, TFAP2B, SYT10, CACNA1D, LRFN2, RIMS2, BMAL1, BCHE, OPRK1, P2RX3, DCC, LRRC4C, ADRA2A, CXCL6, GJA1, ABAT, CACNA1A, EGFR, IL7, HNF4A, KCNN2, ADGRG1, RAP1A, PLCB1, CLSTN2, FZD1, NETO1, PLCL2, SYT11, CNTN4, COLQ, PFN2, CCL23, CACNA2D1, SCTR, KPNA4, DISC1, ABCA1, AQP1, FGF18, PRKN, PPP3R1, GRM8, CCL20, BAIAP2, SSH1, AREG, CUX2, NTRK2, GRIN2A, PCDH17
POSITIVE REGULATION OF CELL DIFFERENTIATION	GOBP	8	-1.8	0.0042	NIN, TNFSF4, RUNX2, ANXA1, FERMT2, CUX1, FGF2, SFRP4, ZMIZ1, ADAMTS9, CTH, LAMA2, CXCR4, ROR2, SUCO, GLI2, PLA2G2A, PDE5A, BNC1, DAB2, PROX1, MTURN, SOX9, MSX2, SEMA5A, MSR1, PHOX2B, BRINP2, DKK1, TENT5A, SNAI2, NRDC, GRM5, RIN2, NEDD9, KLF10, PTPRC, HLX, TCF12, TBX20, CXCL12, EGR2, SLITRK1, BAMBI, OTP, DAB1, CCDC3, PRKCA, IL12B, PTCH1, AKAP6, SOX13, GPRC5B, PTPRD, SFRP2, PRKCH, PARP2, BMAL1, TRIB1, GJA1, KITLG, EGFR, IL7, BRD7, SOX2, RAP1A, PLCB1, FZD1, RASGRP1, ATOH1, ADAM7, EEIG1, IL4R, CSF2, STK3, RUNX1, NELL1, COL1A1, DISC1, DSCAM, FGF18, ROBO1, VEGFA, BAIAP2, CUX2, MAP3K5, NTRK2
CELL CELL ADHESION	GOBP	8	-1.79	0.0044	VTCN1, CDH12, ANK3, GLI2, PLA2G2A, PDE5A, NCAM2, CD93, MMRN1, THY1, COL19A1, SOX9, PTPRU, PTPRM, SDK2, TJP2, CHST2, CARD11, CELSR1, CD6, PTPRC, HLX, HLA-DRB5, DLG1, CXCL12, SLITRK1, CDH9, DAB1, PRKCA, CDH13, CLDN23, KIRREL1, IL12B, CDH10, KIRREL3, SOX13, NRXN1, PRKG1, ADGRL3, CBLB, ALCAM, PKP4, PTPRD, NRXN3, PCDH18, CD2AP, EPHA7, PALLD, CDH8, CBLN1, IGSF21, NEO1, MYO10, CELSR2, HLA-DOA, DCC, PDLIM5, LRRC4C, ITGB6, KITLG, B4GALNT2, EGFR, RDX, IL7, PCDH10, BRD7, SOX2, CLSTN2, RASGRP1, MEGF11, NEGR1, SERPINB8, FAT3, CNTN4, IL4R, RUNX1, CDH7, DSCAM, FAT4, ROBO1, VEGFA, BAIAP2, CTNNA1, SWAP70, CTNNA2, KIFAP3, PELI1, PCDH17
CELL JUNCTION ORGANIZATION	GOBP	8	-1.75	0.0039	PTPRA, GABRB3, ARHGAP44, CLDN24, GPR158, ADGRB3, SRGAP2B, RAP2A, GPHN, MTSS1, PLXNA4, GABRG2, SHISA6, ZNF365, SPTB, DLGAP3, LZTS1, HEG1, ERC1, APOD, FERMT2, PPFIBP2, CDH20, WDR1, SLC6A1, GPM6A, EPB41L3, ROR2, GRIA1, CDH12, ANK3, WHRN, DNM3, CACNB4, THY1, PDZRN3, ERC2, LGI2, GABRA1, SDK2, GRHL2, UBE3A, TJP2, DKK1, SNAI2, GRM5, NEDD9, SORBS1, DLG1, TNC, SLITRK1, ERBB4, CDH9, PRKCA, CDH13, CLDN23, KIRREL1, CDH10, KIRREL3, GRID1, NRXN1, FMN1, ADGRL3, PKP4, PTPRD, CD2AP, EPHA7, CDH8, CBLN1, IGSF21, PRKCH, LRFN2, PDLIM5, ITGB1BP1, LRRC4C, GJA1, PPFIBP1, RDX, CAP2, RAP1A, CLSTN2, FZD1, MAP4K4, KIF1A, NEGR1, EPHA3, CNTN4, COLQ, PFN2, CDH7, DISC1, PTPRK, DSCAM, VEGFA, CLASP2, BAIAP2, SSH1, CTNNA1, CTNNA2, CUX2, MYO1C, NTRK2, PCDH17
SYNAPSE ORGANIZATION	GOBP	8	-1.74	0.012	GABRB3, ARHGAP44, GPR158, ADGRB3, SRGAP2B, RAP2A, GPHN, PLXNA4, GABRG2, SHISA6, ZNF365, SPTB, DLGAP3, LZTS1, ERC1, PPFIBP2, SLC6A1, GPM6A, ROR2, GRIA1, ANK3, DNM3, CACNB4, PDZRN3, ERC2, LGI2, GABRA1, SDK2, UBE3A, DKK1, GRM5, NEDD9, DLG1, TNC, SLITRK1, ERBB4, CDH9, CDH10, KIRREL3, GRID1, NRXN1, ADGRL3, PTPRD, CD2AP, EPHA7, CDH8, CBLN1, IGSF21, LRFN2, PDLIM5, LRRC4C, PPFIBP1, CAP2, CLSTN2, FZD1, KIF1A, NEGR1, CNTN4, COLQ, PFN2, DISC1, DSCAM, CLASP2, BAIAP2, SSH1, CTNNA2, CUX2, NTRK2, PCDH17
NEGATIVE REGULATION OF SUPRAMOLECULAR FIBER ORGANIZATION	GOBP	9	-1.73	0.015	RDX, CGNL1, PFN2, PRKN, CLASP2, SSH1, SWAP70, CTNNA2
NEGATIVE REGULATION OF CYTOSKELETON ORGANIZATION	GOBP	9	-1.65	0.039	RDX, CGNL1, PFN2, PRKN, CLASP2, SSH1, SWAP70, CTNNA2
MICROTUBULE POLYMERIZATION OR DEPOLYMERIZATION	GOBP	9	-1.64	0.044	PDE4DIP, NIN, SKA1, DIAPH3, NEDD1, TUBGCP3, KIF2B, CLASP2, RANBP9
PROTEIN POLYMERIZATION	GOBP	9	-1.54	0.049	SPTB, PDE4DIP, ARHGAP40, NIN, CASQ2, ORC4, DIAPH3, MTPN, NEDD1, DLG1, TTC17, KIRREL1, FMN1, CD2AP, TUBGCP3, RDX, PFN2, PRKN, CLASP2, BAIAP2, RANBP9, SSH1
EMBRYONIC DIGIT MORPHOGENESIS	GOBP	10	1.68	0.032	TWIST1, PRICKLE1, HDAC2, FREM2, TBX2, TBC1D32, LMBR1, SHH, WDPCP, C2CD3
EMBRYONIC APPENDAGE MORPHOGENESIS	GOBP	10	1.68	0.017	SP8, TWIST1, PRICKLE1, HDAC2, FREM2, TBX2, TBC1D32, RARB, FGF9, LMBR1, SHH, AFF3, WDPCP, C2CD3, FRAS1, TBX5
MIDBRAIN DEVELOPMENT	GOBP	10	1.66	0.025	COX6B1, GDF7, FGFR2, WLS, GNB4, FGF9, SHH, MBP, OTX2
SMOOTHENED SIGNALING PATHWAY	GOBP	10	1.56	0.042	RORA, FBXL17, FGFR2, TBC1D32, GAS1, FGF9, SHH, GORAB, OTX2, WDPCP, C2CD3
BURN WOUND HEALING	WP	11	-1.92	0.0064	MMP13, CXCR4, NOX4, SNAI2, TNC, CXCL12, SFRP2, SPARC, COL1A2, LY96, COL1A1, ADAM12, VEGFA
EPITHELIAL MESENCHYMAL TRANSITION	HALLMARK	11	-1.84	0.0062	SGCD, FERMT2, FGF2, SFRP4, LAMA2, BASP1, DAB2, TPM4, THY1, COL11A1, DKK1, SNAI2, TNC, FBLN2, CXCL12, ANPEP, COL5A2, PMEPA1, SPOCK1, SPARC, COL1A2, CXCL6, GJA1, CAP2, PFN2, FAP, COL1A1, ADAM12, VEGFA, WIPF1, AREG
STRUCTURAL MOLECULE ACTIVITY	GOMF	11	-1.52	0.042	LAMA2, EPB41L3, ANK3, EFEMP1, LAMA4, DNM3, MMRN1, TPM4, COL23A1, COL19A1, ERC2, MRPS6, COL11A1, DLG1, TNC, FBLN2, MARVELD1, CRYBB2, MRPS22, RPLP1, RPL34, COL5A2, CLDN23, THSD4, CD2AP, SPARC, TUBGCP3, SRBD1, COL1A2, TGM3, TUBA8, DPT, COLQ, SPON1, COL1A1, COL22A1, RPL13, TUBA1C, RPS24, CRYBA4, CTNNA1, COL21A1, CTNNA2, H3-5, RPS12, SNTG1

### Sheet: Supplementary Table 7A
Supplementary Table 7A. Gene set enrichment analyses derived from single-variant GWAS of plasma IL-18 in European (EUR) ancestry population. Enriched pathways for genes located upstream and downstream of variants associated with plasma IL-18 levels are shown.
Pathway Name	Category	Cluster	NES	p-value	Core Genes
DNA REPAIR PATHWAYS FULL NETWORK	WP	1	-2.43	0.00013	RFC3, REV3L, CCNH, PARP1, ERCC4, MSH2, ATM, ERCC6, WRN, FAAP100, ATR, FANCL
DNA DAMAGE RESPONSE	GOBP	1	-2.07	0.00082	WAC, BCL6, RFC3, MACROD2, RBBP6, ATP23, REV3L, UBE2V2, SOX4, POT1, SPRED2, RAD51B, PARP1, EYA1, ERCC4, TAF4, EEF1E1, CRY1, NUPR2, FIRRM, EGLN3, PELI1, SLC30A9, PIK3R1, STK11, MSH2, MMS22L, VRK1, RPTOR, SHPRH, SMARCA5, ATM, GNB1L, ERCC6, TLK1, MAEL, MACROH2A1, WRN, MAP2K6, VAV3, TELO2, UBE2E2, ZNF365, TNP1, RNF8, ZNF432, EIF2AK4, TP63, RTEL1, FAAP100, ACER2, FTO, ATR, FANCL
DNA IRDAMAGE AND CELLULAR RESPONSE VIA ATR	WP	1	-2.05	0.0031	HERC2, BCL6, SEM1, PARP1, EEF1E1, MSH2, ATM, WRN, MCPH1, ATR
HOMOLOGY DIRECTED REPAIR	REACTOME	1	-2.01	0.0042	RFC3, UBE2V2, SEM1, RAD51B, PARP1, ERCC4, FIRRM, ATM, WRN, RNF8, RTEL1, ATR
DNA REPAIR	REACTOME	1	-1.91	0.011	RFC3, REV3L, UBE2V2, SEM1, CCNH, POT1, RAD51B, PARP1, EYA1, ERCC4, FIRRM, MSH2, SMARCA5, ATM, ERCC6, WRN, RNF8, RTEL1, FAAP100, FTO, ATR, FANCL
REGULATION OF REGULATED SECRETORY PATHWAY	GOBP	2	2.31	0.00076	DTNBP1, RPH3AL, LGALS9, SV2B, GIT1, SV2C, PPFIA2, SYT1, LRRK2, CEACAM1, ADGRE2, RIMS4, SYT10
REGULATION OF SYNAPTIC VESICLE EXOCYTOSIS	GOBP	2	1.9	0.0096	DTNBP1, SV2B, GIT1, SV2C, PPFIA2, SYT1, LRRK2
SYNAPTIC VESICLE EXOCYTOSIS	GOBP	2	1.84	0.016	DTNBP1, CADPS, SV2B, GIT1, SV2C, PPFIA2, SYT1, LRRK2, RIMS4, SYT10
NEUROTRANSMITTER SECRETION	GOBP	2	1.83	0.022	DTNBP1, RPH3AL, CADPS, SV2B, GIT1, KCNMB4, SV2C, NRXN1, PPFIA2, SYT1, LRRK2
REGULATION OF NEUROTRANSMITTER TRANSPORT	GOBP	2	1.77	0.013	DTNBP1, SV2B, GIT1, KCNMB4, SV2C, PPFIA2, SYT1, LRRK2, DRD2
NEGATIVE REGULATION OF LOCOMOTION	GOBP	3	1.93	0.0054	FRMD5, CCN3, GATA3, DUSP10, SRGAP3, RIPOR2, CHRD, CDH11, ROBO2, CTNNA1, SHH, NAV3, KLF4, RECK, TGFBR3, CX3CR1, BRMS1L, DRD2, DCN, SLIT1, SRGAP2, GNA12, PTPRK, NRP1, PHLDB2, LDLRAD4, PRKG1, DLC1, SLIT2, TBX5
NEGATIVE REGULATION OF INNATE IMMUNE RESPONSE	GOBP	3	1.87	0.011	DUSP10, SMIM30, LGALS9, USP15, ATG5, DRD2, CEACAM1, CD96, BANF1, KLRD1
NEGATIVE REGULATION OF RESPONSE TO EXTERNAL STIMULUS	GOBP	3	1.78	0.0092	RORA, CCN3, AJAP1, GATA3, SLC12A2, DUSP10, SMIM30, LGALS9, ROBO2, GIT1, CTNNA2, USP15, TMX1, KLF4, ATG5, DRD2, SLIT1, ALOX5, ISL1, CEACAM1, NRP1, PHLDB2, TFPI, CD96, PRKG1, SLIT2, PTPRC
RESPONSE TO WOUNDING	GOBP	3	1.75	0.01	DTNBP1, MSX2, AJAP1, DMTN, SLC12A2, CDKN1A, IGF1R, GIT1, CTNNA1, SHH, ST3GAL4, CCN2, TMX1, KLF4, IL6ST, ANO5, CX3CR1, NEFL, DRD2, ALOX5, GNA12, SLC1A2, CEACAM1, PLA2G4A, NRP1, PHLDB2, DGKG, MAP2K4, TFPI, ARFGEF1, PTK2, MERTK, TNC, PRKG1, CHMP4B, AP3B1, NFIB
NEGATIVE REGULATION OF RESPONSE TO BIOTIC STIMULUS	GOBP	3	1.72	0.031	DUSP10, SMIM30, LGALS9, USP15, ATG5, DRD2, CEACAM1, CD96, BANF1, KLRD1, AHR
REGULATION OF NEURAL PRECURSOR CELL PROLIFERATION	GOBP	4	1.89	0.0069	DISC1, TAFA1, CTNNA1, SHH, ID4, TOX, ASCL1, CX3CR1, LRRK2, DRD2
REGULATION OF NEUROBLAST PROLIFERATION	GOBP	4	1.87	0.012	DISC1, TAFA1, CTNNA1, SHH, ID4, CX3CR1, LRRK2, DRD2
NEUROBLAST PROLIFERATION	GOBP	4	1.79	0.02	DISC1, TAFA1, CTNNA1, SHH, ID4, ASCL1, CX3CR1, LRRK2, DRD2
FOREBRAIN CELL MIGRATION	GOBP	4	1.69	0.022	DISC1, SLIT3, EFHC1, LRRK2, DRD2, SLIT1, SRGAP2, LRP8, DAB1
SOLUTE SODIUM SYMPORTER ACTIVITY	GOMF	5	1.97	0.0044	SLC12A2, SLC4A4, SLC12A1, SLC1A2, SLC4A7, SLC6A2, SLC6A15, SLC5A7, SLC10A2, SLC38A1
SODIUM ION HOMEOSTASIS	GOBP	5	1.8	0.011	SLC12A2, SLC12A1, SLC8A1, SCN7A, DRD2, AGTR1, CORIN
INORGANIC ANION TRANSMEMBRANE TRANSPORTER ACTIVITY	GOMF	5	1.65	0.041	SLC12A2, GABRA2, SLC4A4, SLC12A1, GABRB3, ANO5, SLC4A7, GABRP, ANO7, SLC26A7, ABCC9, SLC6A2, ANO2, SLC26A3, ANO1, CLCNKB, ANKH, SLC26A11, SLC4A3, ANO4
SOLUTE MONOATOMIC CATION SYMPORTER ACTIVITY	GOMF	5	1.61	0.042	SLC12A2, SLC4A4, SLC12A1, SLC1A2, SLC4A7, SLC6A2, SLC6A15, SLC5A7, SLC10A2, SLC38A1
SODIUM ION TRANSMEMBRANE TRANSPORTER ACTIVITY	GOMF	5	1.59	0.036	GRIK1, SLC12A2, SLC4A4, SLC12A1, SLC8A1, SCN7A, SLC9A4, SLC1A2, SLC4A7, HCN1, SLC6A2, SLC6A15, SCN1A, SLC5A7, SLC10A2, SLC38A1, ASIC2
REGENERATION	GOBP	6	1.82	0.012	CCN3, DUSP10, CDKN1A, IGF1R, MTPN, CTNNA1, CPQ, KLF4, TGFBR3, NEFL, EYS, TNC, LARGE1, LPIN1, NFIB, PRRX1, NREP, PTCH1
CELLULAR RESPONSE TO OXYGEN CONTAINING COMPOUND	GOBP	6	1.79	0.0026	DTNBP1, RORA, MSX2, DMTN, CD180, MAP3K7, OSER1, TRERF1, ZBTB20, ALDH1A2, FAT1, IGF1R, KCNC2, SHC1, GCH1, EPHA3, APP, GIT1, CTNNA1, ECT2, ABCA1, INSR, EPHA5, IGF2, KLF4, ESR1, PRPF8, GNAO1, DAPK1, BMT2, CREB1, AKR1C4, SMYD3, PIP4K2A, NFKBIB, CX3CR1, LRRK2, GNAI1, RAMP3, DRD2, CPS1, SLC1A2, LRP8, PTPRK, NR3C1, MBD5, CEACAM1, AGTR1, RGS10, ABL1, MAP2K4, DNMT3A, PTK2, SGK1, CAPN2, TNC, LARGE1, DDIT4, LPIN1, SLIT2
RESPONSE TO ALCOHOL	GOBP	6	1.71	0.021	CDKN1A, IGF1R, KCNC2, CNR1, SLIT3, CTNNA1, ABCA1, RGS7, KLF4, TGFBR3, CREB1, GNAI1, NEFL, DRD2, LRP8, DNMT3A, SGK1, TNC, SLIT2, PTGFR, PTPRC
CELLULAR RESPONSE TO ORGANIC CYCLIC COMPOUND	GOBP	6	1.69	0.039	DTNBP1, RORA, URI1, MSX2, DMTN, TRERF1, IGF1R, SLC8A1, CTNNA1, ABCA1, GABRB3, KLF4, ESR1, GNAO1, CREB1, SMYD3, LRRK2, GNAI1, RAMP3, DRD2, CPS1, SLC1A2, LRP8, NR3C1, ISL1, ABL1, TFPI, DNMT3A, KDM4C, SGK1, TNC, DDIT4, RAPGEF2, CGAS, NR2C1, DHX9, GNG2, PTCH1, DAB2, NR3C2
RESPONSE TO OXYGEN CONTAINING COMPOUND	GOBP	6	1.59	0.016	DTNBP1, RORA, MSX2, DMTN, CD180, DUSP10, MAP3K7, OSER1, TRERF1, ZBTB20, CDKN1A, ALDH1A2, FAT1, IGF1R, KCNC2, SHC1, GCH1, CNR1, EPHA3, APP, LGALS9, FOSL2, GIT1, SLIT3, CTNNA1, ECT2, ABCA1, TRIM25, CNR2, INSR, EPHA5, IGF2, RGS7, SLC30A8, KLF4, ESR1, PRPF8, GNAO1, DAPK1, BMT2, TGFBR3, CREB1, AKR1C4, SMYD3, ASCL1, PIP4K2A, NFKBIB, CX3CR1, LRRK2, GNAI1, EDEM1, NEFL, RAMP3, DRD2, CPS1, SLC1A2, LRP8, PTPRK, NR3C1, MBD5, CEACAM1, AGTR1, SDK1, RGS10, MAN1A1, ABL1, RNLS, MAP2K4, DNMT3A, PTK2, SGK1, CAPN2, TNC, LARGE1, CD96, DDIT4, LPIN1, SLIT2, ABCC9, PTGFR, PTPRC, RAPGEF2
CELL PROJECTION MORPHOGENESIS	GOBP	7	1.73	0.0057	DTNBP1, DISC1, DCDC2, GATA3, PTPRD, CRPPA, SLITRK5, RNF157, CPNE9, CNTN6, IGF1R, EPHA3, CTNND2, APP, CDH11, EPHA8, ROBO2, SLIT3, SEMA4B, SEMA3A, SHH, CTNNA2, EPHA5, UNC5C, ANKRD27, NGF, NRXN1, PPFIA2, LPAR3, CHN1, DCLK1, CREB1, PHACTR1, SYT1, LRRK2, MAP2, NEFL, DRD2, SLIT1, SRGAP2, SLITRK1, LRP8, DAB1, ISL1, NRP1, OTX2, ABL1, PTK2, ATOH7, CUX2, SGK1, PRKG1, SLIT2, LRP2, NRCAM, NYAP2, RAPGEF2, NFIB
DENDRITE MORPHOGENESIS	GOBP	7	1.7	0.019	DTNBP1, DCDC2, PTPRD, SLITRK5, CTNND2, SEMA3A, CTNNA2, ANKRD27, PPFIA2, DCLK1, PHACTR1, LRRK2, MAP2, LRP8, NRP1, CUX2
FOREBRAIN DEVELOPMENT	GOBP	7	1.69	0.019	DISC1, SLITRK5, ALDH1A2, SETD2, IGF1R, KCNC2, GSC, APP, ROBO2, SLIT3, SEMA3A, EFHC1, SHH, ID4, EPHA5, AGTPBP1, TOX, DCLK1, CREB1, ASCL1, PHACTR1, DNAH5, LRRK2, NEFL, DRD2, SLIT1, SRGAP2, SLC1A2, LRP8, DAB1, ISL1, NRP1, OTX2, LARGE1, PRKG1, DLC1, SLIT2, LRP2, RAPGEF2, NFIB, TRAPPC9
REGULATION OF ANATOMICAL STRUCTURE MORPHOGENESIS	GOBP	7	1.68	0.014	DMRT2, DTNBP1, DISC1, AJAP1, GATA3, PTPRD, BMPER, DMTN, PRAG1, SLC12A2, RNF157, CPNE9, SIX2, PALM2AKAP2, ROBO2, SEMA3A, SHH, ARAP1, GAS2, ANKRD27, PPFIA2, LPAR3, CHN1, KLF4, ESR1, RECK, FMNL2, GTF2I, ARHGAP15, CX3CR1, SYT1, LRRK2, ETS1, MAP2, NEFL, DCN, SLIT1, ALOX5, GNA12, SLITRK1, LRP8, DAB1, ISL1, CEACAM1, TENM4, NRP1, PHLDB2, OTX2, ABL1, SEPTIN7, RUNX2, PTK2, CUX2, HIPK2, DLC1, SLIT2, WASF3, RAPGEF2, HMGA2, UST, CNMD, SHROOM3, SHTN1
AXON DEVELOPMENT	GOBP	7	1.67	0.023	DISC1, GATA3, CRPPA, SLITRK5, BHLHE23, CNTN6, IGF1R, CNR1, EPHA3, APP, CDH11, EPHA8, ROBO2, SLIT3, SEMA4B, CTNNA1, SEMA3A, SHH, CTNNA2, EPHA5, UNC5C, NRXN1, LPAR3, CHN1, KLF4, DCLK1, CREB1, MAP2, NEFL, DRD2, SLIT1, SLITRK1, DAB1, ISL1, NRP1, OTX2, ABL1, PTK2, ATOH7, TNC, PRKG1, SLIT2, NRCAM

### Sheet: Supplementary Table 7B
Supplementary Table 7B. Gene set enrichment analyses derived from single-variant GWAS of plasma IL-18 in African (AFR) ancestry population. Enriched pathways for genes located upstream and downstream of variants associated with plasma IL-18 levels are shown.
Pathway Name	Category	Cluster	NES	p-value	Core Genes
REGULATION OF DEFENSE RESPONSE	GOBP	1	-2.26	0.00041	SEMA7A, EDNRB, MBL2, SUCNR1, CD36, IFI35, USP15, LRFN5, SLC15A3, CCL1, CLPB, NFKBIA, RIOK3, RABGEF1, CLNK, CNR1, TYRO3, TNFRSF11A, ISL1, RASGRP4, SMIM30, IRF1, LRRK2, LY96, LYPLAL1, COLEC12, ANXA1, SLC15A2, CADM1, ARMH4, HTR2A, CRH, ADAMTS12, PIM1, CD300A, AHR, CMA1, APP, MAP3K7, SEC14L1, STAP1, HGF, DUSP10, AKIRIN2, TLR4, ESR1, PRKD1, IL1R1, PJA2, SELENOK, IL12B, FCGR2B, EMILIN2, IGF1, NMI, DNASE1L3, CD200R1L, RNF115, PHB1, RORA, XRCC5
CELLULAR RESPONSE TO LIPID	GOBP	1	-2.26	0.00042	CD180, NFKBIA, ALDH1A2, NR4A3, TESC, PDE4B, RXRA, MSX2, NCOR2, ISL1, IRF8, CXCL1, PRMT2, INHBA, NR3C2, LY96, ANXA1, INSIG2, LPAR1, SOX9, LMO3, CRH, GNB1, PIM1, AHR, HAND2, CRY1, STAP1, EPHA3, TLR4, ESR1, STRA8, PRKD1, PTCH1, PGRMC2, FBP1, PLCB1, BCL2L11, AXL, BMP6, IL12B, FBXO32, HADHB, SCNN1G, CYP7B1, ABCA1, SMO, CALCOCO1, PTK2B, PHB1, MYB, RORA, NR3C1, XRCC5
POSITIVE REGULATION OF DEFENSE RESPONSE	GOBP	1	-2.16	0.0007	MBL2, SUCNR1, CD36, IFI35, USP15, SLC15A3, CCL1, CLPB, NFKBIA, RIOK3, CLNK, CNR1, TYRO3, TNFRSF11A, RASGRP4, IRF1, LRRK2, LY96, LYPLAL1, COLEC12, SLC15A2, CADM1, HTR2A, CRH, CD300A, APP, MAP3K7, SEC14L1, STAP1, AKIRIN2, TLR4, ESR1, PRKD1, PJA2, IL12B, EMILIN2, NMI, RNF115, PHB1, XRCC5
ACTIVATION OF IMMUNE RESPONSE	GOBP	1	-2.07	0.0014	CACNB4, LAPTM5, CD36, IFI35, USP15, CR2, SLC15A3, CLPB, NFKBIA, RIOK3, RABGEF1, NR4A3, TYRO3, PDE4B, CFHR2, THEMIS, IRF1, LY96, LYPLAL1, COLEC12, SLC15A2, CBLB, SKAP1, CD300A, C5, MAP3K7, SEC14L1, STAP1, PTK2, TLR4, ESR1, PRKD1, PJA2, NFATC2, VAV3, UBASH3A, FCGR2B, PDE4D, BTNL9, NMI, RNF115, PHB1, PIK3CA, XRCC5
POSITIVE REGULATION OF RESPONSE TO BIOTIC STIMULUS	GOBP	1	-2.06	0.0021	MBL2, CD36, IFI35, USP15, SLC15A3, CD180, CLPB, NFKBIA, RIOK3, CLNK, TYRO3, RASGRP4, IRF1, LY96, LYPLAL1, COLEC12, SLC15A2, CADM1, CD300A, MAP3K7, SEC14L1, AKIRIN2, TLR4, ESR1, PRKD1, PJA2, BMP6, IL12B, EMILIN2, NMI, RNF115, PHB1, XRCC5
REGULATION OF TELOMERE MAINTENANCE	GOBP	2	-2.12	0.0016	USP7, POT1, PINX1, TERF2IP, INO80C, MYC, PRKCQ, XRCC5
POSITIVE REGULATION OF DNA METABOLIC PROCESS	GOBP	2	-1.94	0.0049	GLI2, EPC1, EYA4, HTR2A, FGFR4, PRIM2, EYA2, HGF, LPIN1, POT1, SMARCA2, BABAM2, TERF2IP, RNF168, INO80C, GREM1, MYC, PRKCQ, PTK2B, PRDM9, XRCC5
TELOMERASE PATHWAY	PID	2	-1.94	0.005	ESR1, POT1, PINX1, TERF2IP, MYC, NR2F2, XRCC5
POSITIVE REGULATION OF DNA BIOSYNTHETIC PROCESS	GOBP	2	-1.83	0.014	HTR2A, FGFR4, HGF, POT1, GREM1, MYC, PRKCQ, PTK2B, XRCC5
REGULATION OF TELOMERASE ACTIVITY	GOBP	2	-1.83	0.011	POT1, PINX1, GREM1, MYC, PRKCQ, XRCC5
MEDICUS REFERENCE ITGA B RHOGEF RHOA SIGNALING PATHWAY	KEGG	3	-2.18	0.00041	ITGA3, ITGB1, ARHGEF28, PTK2, ITGA4, ITGB8, ITGA1
MET ACTIVATES PTK2 SIGNALING	REACTOME	3	-2.11	0.0028	LAMA2, ITGA3, ITGB1, LAMA4, LAMA3, HGF, COL11A1, PTK2
SMALL CELL LUNG CANCER	WP	3	-2.06	0.0026	FHIT, NFKBIA, PTEN, RXRA, LAMA2, ITGA3, ITGB1, LAMA4, LAMA3, CDK6, PTK2, GADD45G, MYC, PIK3CA
SMALL CELL LUNG CANCER	KEGG	3	-2.03	0.0035	FHIT, NFKBIA, PTEN, RXRA, LAMA2, ITGA3, ITGB1, LAMA4, LAMA3, CDK6, PTK2, MYC, PIK3CA
AGR PATHWAY	BIOCARTA	3	-1.94	0.0036	JUN, PAK5, LAMA2, ITGB1, LAMA4, LAMA3, NRG3, NRG1
REGULATION OF MORPHOGENESIS OF A BRANCHING STRUCTURE	GOBP	4	-1.99	0.0036	LRRK2, SOX9, VEGFA, BMP4, HGF, ESR1, SMO, GREM1
MAMMARY GLAND MORPHOGENESIS	GOBP	4	-1.93	0.0053	FGF10, CAPN1, CSF1, PGR, MSX2, CSMD1, BMP4, ESR1, PTCH1, NRG3, TBX3, RXFP1, NR3C1
MIRNA METABOLIC PROCESS	GOBP	4	-1.79	0.011	JUN, NCOR2, SMAD6, LIN28A, DIS3L2, KLF5, SOX9, TUT7, VEGFA, BMP4, ESR1, MYCN, MYC, MYB, NR3C1
REGULATION OF MORPHOGENESIS OF AN EPITHELIUM	GOBP	4	-1.76	0.024	SOX9, ADAMTS12, VEGFA, BMP4, HGF, ESR1, SMO, GREM1
REGULATION OF KIDNEY DEVELOPMENT	GOBP	4	-1.71	0.028	PPP3CA, SOX9, VEGFA, BMP4, SMO, GREM1, MYC
ERBB SIGNALING PATHWAY	GOBP	5	-2.38	0.00037	CDH13, CBLB, CADM1, SOX9, PTK2, ADRA2A, RAB7A, NRG3, EFEMP1, FAM83B, NRG1, RNF115, PTK2B, ITGA1, PIK3CA, BCAR3
EPIDERMAL GROWTH FACTOR RECEPTOR SIGNALING PATHWAY	GOBP	5	-2.1	0.0015	CDH13, CBLB, SOX9, PTK2, ADRA2A, RAB7A, EFEMP1, FAM83B, RNF115, PTK2B, ITGA1, PIK3CA, BCAR3
EGFR TYROSINE KINASE INHIBITOR RESISTANCE	WP	5	-1.87	0.012	VEGFA, HGF, PDGFD, BCL2L11, AXL, SHC4, NRG1, IGF1, MYC, PIK3CA
SIGNALING BY PTK6	REACTOME	5	-1.86	0.0077	ERBB4, KHDRBS2, BTC, DOCK1, LRRK2, KHDRBS3, NRG3, NRG1, NR3C1
ERBB SIGNALING	WP	5	-1.73	0.024	ERBB4, JUN, BTC, PAK5, CBLB, CAMK2D, PTK2, NRG3, BCL2L11, SHC4, NRG1, MYC, PIK3CA
VOLTAGE GATED POTASSIUM CHANNELS	REACTOME	6	-2.06	0.0017	KCNH5, KCNQ1, KCNQ3, KCNH6, KCNH8, KCNQ5, KCNA2, KCNH7, KCND2, KCND3, KCNH1, KCNC1, KCNV1
POTASSIUM CHANNELS	REACTOME	6	-1.72	0.03	KCNH5, KCNK10, KCNQ1, KCNQ3, KCNH6, KCNH8, KCNQ5, KCNN2, GNB1, KCNA2, KCNH7, KCNMB2, KCND2, GABBR2, KCND3, KCNH1, KCNJ3, KCNC1, KCNV1
VOLTAGE GATED POTASSIUM CHANNEL ACTIVITY	GOMF	6	-1.65	0.024	KCNH5, KCNK10, KCNQ1, KCNQ3, KCNH6, KCNH8, KCNQ5, KCNN2, KCNJ18, KCNA2, KCNH7, KCND2, LRRC38, KCND3, KCNH1, KCNT2, KCNJ3, KCNC1, KCNV1
POTASSIUM CHANNEL ACTIVITY	GOMF	6	-1.6	0.025	KCNH5, KCNK10, GRIK2, KCNU1, KCNQ1, KCNQ3, KCNH6, KCNH8, KCNQ5, KCNN2, KCNJ18, KCNA2, KCNH7, KCNMB2, KCND2, GRIK3, LRRC38, KCND3, KCNH1, KCNT2, KCNJ3, KCNC1, KCNV1
NEUROTRANSMITTER RECEPTORS AND POSTSYNAPTIC SIGNAL TRANSMISSION	REACTOME	6	-1.55	0.038	ADCY8, GRIA2, RPS6KA2, TUBA3E, GRIN2A, GRIK2, ERBB4, CACNG3, PRKAG2, APBA1, GABRR2, NCALD, LRRC7, GNB1, RASGRF2, DLG2, GABRB3, CAMK2D, GRIK3, PLCB1, GABRG3, GABBR2, GABRR3, NRG1, GLRB, KCNJ3, ADCY7

### Sheet: Supplementary Table 8A
Supplementary Table 8A. Gene set enrichment analyses derived from gene-based rare variant analysis of plasma IL-6 in European (EUR) ancestry population. Enriched pathways for genes located upstream and downstream of variants associated with plasma IL-6 levels are shown.
Pathway Name	Category	Cluster	NES	p-value	Core Genes
SERINE TRANSPORT	GOBP	1	1.78	4.5e-05	SFXN1, SFXN2, SLC38A2, SLC1A4
PROLINE TRANSMEMBRANE TRANSPORT	GOBP	1	1.62	0.002	SLC7A8, SLC38A2, SLC1A4, CLTRN, SLC36A3, SLC6A7, SLC36A2
ALANINE TRANSMEMBRANE TRANSPORTER ACTIVITY1	GOMF	1	1.58	0.0025	SFXN1, SLC7A8, SLC38A2, SLC1A4, SLC6A14, SLC36A3, SLC36A2, SLC38A3
L ALANINE TRANSPORT	GOBP	1	1.53	0.008	SFXN1, SLC7A8, SLC1A4, SLC36A3, SLC36A2, SLC38A3
ALANINE TRANSPORT	GOBP	1	1.5	0.008	SFXN1, SLC7A8, SLC38A2, SLC1A4, SLC6A14, SLC36A3, SLC36A2, SLC38A3
NUCLEOTIDE BINDING DOMAIN LEUCINE RICH REPEAT CONTAINING RECEPTOR SIGNALING PATHWAY	GOBP	2	1.54	0.0012	SLC15A2, ITCH, LACC1, BIRC3, CYLD, BIRC2, ERBIN, NAGK, RELA, NOD1, XIAP, NOD2, MAP3K7
CASPASE PATHWAY	BIOCARTA	2	1.44	0.012	GZMB, PRF1, CASP4, DFFB, BIRC3, BIRC2, LMNB2, XIAP, CASP9
REGULATION OF RIG I SIGNALING PATHWAY	GOBP	2	1.42	0.021	SEC14L1, NOP53, USP17L2, ANKRD17, C1QBP, BIRC3, BIRC2, USP15, UFD1
RIG I SIGNALING PATHWAY	GOBP	2	1.41	0.014	SEC14L1, NOP53, USP17L2, ANKRD17, C1QBP, BIRC3, BIRC2, USP15, UFD1, PHB2
NEGATIVE REGULATION OF DEFENSE RESPONSE TO VIRUS	GOBP	2	1.39	0.026	PPM1B, ITCH, NT5C2, C1QBP, TRIM38, PCBP2
MRNA EDITING	REACTOME	3	1.52	0.0087	APOBEC3C, APOBEC3B, ADARB1, A1CF, APOBEC3A
ADENOSINE METABOLIC PROCESS	GOBP	3	1.48	0.018	NT5C1B, NT5C2, NT5C1A, BLOC1S6, ADA, XDH
PURINE DEOXYRIBONUCLEOTIDE METABOLIC PROCESS	GOBP	3	1.47	0.017	NT5C2, NT5C1A, ADK, ADA, XDH, NT5C, SAMHD1
CYTIDINE TO URIDINE EDITING	GOBP	3	1.44	0.026	APOBEC3C, APOBEC3B, APOBEC3D, A1CF, APOBEC3A, APOBEC3G, APOBEC3H, APOBEC3F
PURINE DEOXYRIBONUCLEOTIDE CATABOLIC PROCESS	GOBP	3	1.44	0.034	NT5C1A, ADA, XDH, NT5C, SAMHD1, GDA
SODIUM INDEPENDENT ORGANIC ANION TRANSMEMBRANE TRANSPORTER ACTIVITY	GOMF	4	1.54	0.0048	SLCO3A1, SLCO1A2, SLCO1B1, SLC22A9, SLCO2B1, SLCO1B3, SLCO2A1, SLC22A6
HEME DEGRADATION	REACTOME	4	1.51	0.0086	ALB, BLVRA, SLCO1B1, SLCO2B1, SLCO1B3, HMOX1
SODIUM INDEPENDENT ORGANIC ANION TRANSPORT	GOBP	4	1.49	0.011	SLCO3A1, SLCO1A2, SLCO1B1, SLC22A9, SLCO2B1, SLCO1B3, SLCO2A1, SLC22A6
TRANSPORT OF ORGANIC ANIONS	REACTOME	4	1.43	0.038	SLCO3A1, SLCO1A2, SLCO1B1, SLCO2B1, SLCO1B3, SLCO2A1
RECYCLING OF BILE ACIDS AND SALTS	REACTOME	4	1.43	0.021	ALB, SLCO1A2, SLCO1B1, SLC10A2, NCOA1
TRAF6 MEDIATED IRF7 ACTIVATION	REACTOME	5	1.58	0.00054	MAVS, IFNA5, IFNA7, IFNA6, IFNA10, IFNA14, IFNA17, IFNA16, IFNA4, IKBKE, IFNA13, IFNA2, IRF7, EP300
TYPE I INTERFERON RECEPTOR BINDING	GOMF	5	1.57	0.0018	IFNA5, IFNA7, IFNA6, IFNA10, IFNA14, IFNA17, IFNA16, IFNA4, IFNA13, IFNA2, IFNE
AUTOIMMUNE THYROID DISEASE1	KEGG	5	1.5	0.0009	GZMB, IFNA5, PRF1, IFNA7, IFNA6, CD28, IFNA10, IFNA14, IFNA17, IFNA16, IFNA4, CD86, IFNA13, CD80, IFNA2
SARS CORONAVIRUS AND INNATE IMMUNITY2	WP	5	1.5	0.0017	MAVS, IFNA5, IFNA7, IFNA6, IFNA10, IFNA14, IFNA17, JAK1, IFNA16, IFNA4, IKBKE, IFNA13, IRF9, IFNA2, TYK2, TRAF3, STAT2
SERINE PHOSPHORYLATION OF STAT PROTEIN1	GOBP	5	1.48	0.0047	IFNA5, IFNA7, IFNA6, IFNA10, IFNA14, IFNA17, IFNA16, IFNA4, IFNA13, IFNA2, IFNE
NEGATIVE REGULATION OF MRNA PROCESSING	GOBP	6	1.38	0.029	PTBP1, SRSF10, PCBP4, C1QBP, RNPS1, U2AF2, SRSF7, SRSF9
HIV ELONGATION ARREST AND RECOVERY	REACTOME	6	1.32	0.033	SUPT16H, POLR2F, CDK9, ELL, SUPT5H, ELOA, NELFCD, POLR2H, ELOB, CCNT1, NELFE
TP53 REGULATES TRANSCRIPTION OF DNA REPAIR GENES	REACTOME	6	1.3	0.014	RAD51D, SUPT16H, POLR2F, DDB2, CDK9, JUN, ELL, SUPT5H, CHEK1, ELOA, NELFCD, ERCC2, POLR2H, ELOB, TP53, CCNT1, ATM, NELFE, FANCD2
TRANSCRIPTION OF THE HIV GENOME	REACTOME	6	1.23	0.035	TAF6, SUPT16H, TAF7L, POLR2F, CDK9, TAF10, GTF2E1, ELL, SUPT5H, ELOA, NELFCD, ERCC2, POLR2H, GTF2A2, TAF4, ELOB, CCNT1
HIV LIFE CYCLE	REACTOME	6	1.16	0.043	PPIA, VPS37C, LIG1, NUP88, NUP43, TAF6, SUPT16H, TAF7L, POLR2F, CHMP4B, RANGAP1, VPS4B, CDK9, TAF10, GTF2E1, ELL, NUP210, SUPT5H, ELOA, NELFCD, ERCC2, POLR2H, GTF2A2, TAF4, ELOB, CHMP2A, CCNT1, SEH1L, LIG4, RPS27A, NELFE, NUP37, RAN, NMT2, NDC1, TAF7, MVB12B, TAF5
NEGATIVE REGULATION OF PEPTIDYL TYROSINE PHOSPHORYLATION	GOBP	7	1.54	0.00016	LRRK1, GPRC5A, MIR106B, MIR146A, CBLC, CAV1, PARP14, SPINK1, MVP, SOCS4, PIBF1, PRKCZ, SFRP1, CBLB, SOCS3, PTPN2, SOCS1, PTPN6, HYAL2
NEGATIVE REGULATION OF TYROSINE PHOSPHORYLATION OF STAT PROTEIN	GOBP	7	1.53	0.0087	MIR146A, CAV1, PARP14, PIBF1, SOCS3, PTPN2, SOCS1
NEGATIVE REGULATION OF PROTEIN TYROSINE KINASE ACTIVITY	GOBP	7	1.43	0.015	GPRC5A, CBLC, CAV1, MVP, SOCS4, CBLB
NEGATIVE REGULATION OF EPIDERMAL GROWTH FACTOR ACTIVATED RECEPTOR ACTIVITY	GOBP	7	1.43	0.027	GPRC5A, CBLC, SOCS4, CBLB
NEGATIVE REGULATION OF RECEPTOR SIGNALING PATHWAY VIA STAT	GOBP	7	1.36	0.018	BCL3, PPARG, MIR146A, CAV1, PARP14, CLEC12B, PIBF1, MIR519A1, ADIPOR1, SOCS3, PTPN2, SOCS1
RENINANGIOTENSINALDOSTERONE SYSTEM RAAS	WP	8	1.4	0.0075	AGTR2, CAMK2B, CREB3, CREB3L1, CAMK2G, CAMK4, PLCB2, CAMK1, ATF1, CREB3L4, ITPR1, STAR, CALML6, CALM3, CALM2, ATF2, CALML4, CREB3L2, CAMK1G
LONG TERM POTENTIATION	KEGG	8	1.3	0.0096	CAMK2B, GRIN2C, CAMK2G, CAMK4, PLCB2, RAF1, GRM1, PLCB4, MAP2K1, GRM5, PRKCB, ITPR1, CALML6, RPS6KA2, CALM3, GRIA2, EP300, CALM2, RAP1A, PPP3CA, PRKACA, PPP1R1A, NRAS, CAMK2A, GRIN1, PPP3CC, RAPGEF3, PPP1CB, CHP2
OOCYTE MEIOSIS	KEGG	8	1.3	0.0014	ANAPC11, YWHAQ, PLCZ1, PGR, STAG3, CAMK2B, CAMK2G, CDK1, ANAPC2, FBXO5, BTRC, PPP2R5C, CCNE2, ADCY3, PPP2R5A, CDC20, MAP2K1, ANAPC13, ADCY9, ANAPC1, ITPR1, RBX1, CALML6, CPEB1, INS, ADCY4, RPS6KA2, CALM3, PPP2R5E, MAD2L1, CALM2, SPDYA, PPP3CA, PRKACA, PKMYT1, ADCY7, PPP2R5D, ADCY5, ANAPC4, PTTG2, MOS, CAMK2A, PPP3CC, PPP1CB, CHP2, YWHAZ
COMMON PATHWAYS UNDERLYING DRUG ADDICTION	WP	8	1.28	0.037	GNAI1, DRD4, CAMK4, DRD1, ACTG1, RAF1, GRM1, MAP2K1, GRM5, PRKCB, GJB1, GNAS, GRIA2, RAP1A, PRKACA, PPP1R1A, CAMK2A, GRIN1, GRIA3, DRD2, PPP1CB
ENDOTHELIN PATHWAY	PID	8	1.25	0.031	CRK, GNAI1, JUN, GNAO1, PLCB2, GNA14, TRPC6, RAF1, ADCY3, MAP2K1, CYSLTR2, PRKCB, ADCY9, BCAR1, ADCY4, SRC, ADCY7, CDC42, ADCY5, AKT1, EDN2, RAC1, EDN3, COL3A1, GNAI2
CARDIACEGF PATHWAY	BIOCARTA	9	1.46	0.015	EGFR, AGTR2, JUN, PRKCB, RELA
CCR5 PATHWAY	BIOCARTA	9	1.43	0.024	CXCL12, JUN, PRKCB, CALM3, CALM2, CCL2
CXCR4 PATHWAY	BIOCARTA	9	1.43	0.022	CXCL12, CRK, RAF1, MAP2K1, PRKCB, RELA, BCAR1
MEF2D PATHWAY	BIOCARTA	9	1.4	0.028	HDAC2, CABIN1, PRKCB, CALM3, EP300, CALM2, PPP3CA, PPP3CC, NFATC2
NOS1 PATHWAY	BIOCARTA	9	1.37	0.034	GRIN2C, PRKAR1B, PRKCB, NOS1, CALM3, CALM2, PPP3CA, GRIN1, PPP3CC
FUCOSYLATION	GOBP	10	1.53	0.0038	POFUT2, SLC35C2, FUT4, FUOM, FUT10, FUT9, SLC35C1
FUCOSE METABOLIC PROCESS	GOBP	10	1.46	0.02	POFUT2, FUCA1, FUT4, FUOM, FUT10, FUT9
FUCOSYLTRANSFERASE ACTIVITY	GOMF	10	1.39	0.041	POFUT2, FUT4, FUT10, FUT9
LEUKOCYTE TETHERING OR ROLLING	GOBP	10	1.31	0.034	CXCL12, GOLPH3, ST3GAL4, FUT4, ITGB1, VCAM1, ELANE, MADCAM1, FUT9
CELLULAR EXTRAVASATION	GOBP	10	1.25	0.02	CXCL12, CRK, MIR146A, GOLPH3, PIK3CG, ST3GAL4, PRTN3, AZU1, ADAM8, SIRPA, FUT4, ITGB1, FADD, VCAM1, ELANE, MADCAM1, FUT9, PDGFD, RIPK3, F11R, CCL2
N GLYCAN ANTENNAE ELONGATION	REACTOME	11	1.43	0.026	MGAT4B, ST6GAL1, ST3GAL4, B4GALT2, ST8SIA2, B4GALT3, B4GALT1, MGAT4C, MGAT5, MGAT4A
VIRAL PROTEIN PROCESSING	GOBP	11	1.31	0.037	MGAT4B, ST6GAL1, CANX, PARP10, ST3GAL4, ST3GAL1, PRMT1, MGAT4C, ST6GALNAC2, MGAT5, MGAT4A, ST3GAL3, GSK3B, GSK3A, EDEM2, SPCS1, MGAT1, PARP9, SPCS3, FURIN
SARS COV 1 INFECTION	REACTOME	11	1.27	0.0022	PPIA, YWHAQ, SMAD4, ITCH, ST6GAL1, CANX, MAVS, PARP10, CHMP4B, CAV1, PARP14, RPSA, SP1, RPS16, ST3GAL4, NPM1, ST3GAL1, IKBKE, RPS27, RPS15, CHMP2A, RELA, SUMO1, RPS7, RPS17, RPS27A, RIPK3, FAU, PIK3C3, RPS3, PCBP2, RPS11, RPS21, EP300, RCAN3, RPS27L, PPIG, ST6GALNAC2, TRAF3, TOMM70, UBB, CHMP4A, ST3GAL3, GSK3B, KPNB1, MAP1LC3B, TLR7, YWHAZ, NPIPB3, GSK3A, MGAT1, RPS14, GANAB, RPS20, ZCRB1, PARP9, RB1, BECN1, RPS4X, VCP, RPS5, PSMC6, TKFC, PDPK1, RUNX1, PARP4
VIRAL GENE EXPRESSION	GOBP	11	1.26	0.011	MGAT4B, ST6GAL1, CANX, MON1B, PTBP1, PARP10, SP1, EIF2D, CDK9, SSB, JUN, ST3GAL4, TARDBP, HMGA2, NUCKS1, ST3GAL1, EIF2AK4, EIF3D, CCNT1, TFAP4, SNW1, DHX9, PRMT1, TRIM21, PCBP2, EIF3L, EP300, LEF1, MGAT4C, ST6GALNAC2, CSDE1, MGAT5, MGAT4A, EIF3B, ST3GAL3, GSK3B, EIF3F, GSK3A, EDEM2, SPCS1, ZFP36, EIF3A, MGAT1, TRIM14, TARBP2, PARP9, SMARCB1
SARS COV 2 INFECTION	REACTOME	11	1.15	0.016	YWHAQ, MGAT4B, GPC2, NUP88, NUP43, ST6GAL1, CANX, ANO10, MAVS, MASP1, PARP10, IFNA5, VPS39, IRAK1, CHMP4B, MASP2, CAV1, PARP14, RPSA, VPS41, TAB2, RPS16, ST3GAL4, NUP210, IFNA7, IFNA6, IFNA10, IFNA14, ANO1, IFNA17, JAK1, ST3GAL1, IFNA16, IFNA4, SNRPD3, IKBKE, RPS27, RPS15, CHMP2A, SNRPE, IFNA13, GEMIN7, SEH1L, PTPN11, DAD1, RPN1, HSP90AA1, SUMO1, RPS7, PRMT1, RPS17, VPS16, IFNA2, IRF7, DDX20, RPS27A, SEC24D, NOD1, IL17F, SDC1, FAU, NUP37, PIK3C3, RPS3, RPS11, RPS21, NDC1, RPS27L, NLRP12, NOD2, MGAT4C, TYK2, MAGT1, ST6GALNAC2, TRAF3, MGAT5, STAT2, PTPN6, TOMM70, MAP3K7, UBB, MGAT4A, AKT1, CHMP4A, TUFM, STT3A, G3BP1, IL17RC
NEGATIVE REGULATION BY HOST OF VIRAL TRANSCRIPTION	GOBP	12	1.48	0.025	JUN, TARDBP, HMGA2, NUCKS1, TFAP4
POSITIVE REGULATION BY HOST OF VIRAL TRANSCRIPTION	GOBP	12	1.39	0.03	SP1, CDK9, JUN, NUCKS1, CCNT1, TFAP4, SNW1, EP300, LEF1
INITIATION OF TRANSCRIPTION AND TRANSLATION ELONGATION AT THE HIV1 LTR	WP	12	1.31	0.038	HDAC3, SP1, CDK9, SUPT5H, NELFCD, HDAC2, CCNT1, RELA, NELFE, EP300, PPP3CA, HDAC4, PPP3CC, NFATC2
MODULATION BY HOST OF SYMBIONT PROCESS	GOBP	12	1.25	0.011	ZBED1, CAV2, RAB9A, SP1, STOM, CDK9, JUN, TARDBP, HMGA2, PTX3, NUCKS1, NLRP6, EIF2AK4, APOE, CCNT1, TFAP4, SNW1, DDX56, RAB29, FASN, PIK3C3, EP300, SPRR2A, LEF1, NOD2, SAP30BP, ZNF502, EEA1
BIOLOGICAL PROCESS INVOLVED IN INTERACTION WITH SYMBIONT	GOBP	12	1.21	0.021	ZBED1, CAV2, RAB9A, SP1, STOM, CDK9, JUN, PF4, TARDBP, HMGA2, DAO, PTX3, NUCKS1, AZU1, GAPDH, NLRP6, EIF2AK4, APOE, CCNT1, PLG, TFAP4, SNW1, DDX56, RAB29, FASN, ELANE, APOL1, PIK3C3, EP300, SPRR2A, LEF1, NOD2, SAP30BP, MYD88, ZNF502, EEA1
TP53 REGULATES TRANSCRIPTION OF GENES INVOLVED IN G2 CELL CYCLE ARREST	REACTOME	13	1.52	0.0051	TFDP1, CDK1, TP53, PCNA, TFDP2, PRMT1, RBL1, EP300
TRANSCRIPTION OF E2F TARGETS UNDER NEGATIVE CONTROL BY DREAM COMPLEX	REACTOME	13	1.4	0.028	RBBP4, TFDP1, LIN9, PCNA, TFDP2, RBL1
G1 S SPECIFIC TRANSCRIPTION	REACTOME	13	1.36	0.032	RBBP4, TFDP1, RRM2, CDK1, FBXO5, LIN9, CDC45, PCNA, TFDP2, RBL1
TRANSCRIPTION OF E2F TARGETS UNDER NEGATIVE CONTROL BY P107 RBL1 AND P130 RBL2 IN COMPLEX WITH HDAC1	REACTOME	13	1.36	0.041	RBBP4, TFDP1, CDK1, LIN9, TFDP2, RBL1
G0 AND EARLY G1	REACTOME	13	1.33	0.034	RBBP4, TFDP1, CDK1, LIN9, CCNE2, PCNA, TFDP2, RBL1
EXOGENOUS PROTEIN BINDING	GOMF	14	1.25	0.022	ALB, EGFR, BSG, RPSA, MRC1, XPR1, ITGB6, DAG1, CDK1, GPR15, EFNB3, IDE, CR1, CLDN6, CLDN9, CD86, CR2, ITGB1, EFNB2, CD80, CD81, SERPINB3, PLSCR1
BIOLOGICAL PROCESS INVOLVED IN SYMBIOTIC INTERACTION	GOBP	14	1.2	0.0011	PPIA, EGFR, ZBED1, ITCH, BSG, RNASEK, CAV2, RAB9A, GSN, CHMP4B, CAV1, LRRC15, P4HB, CTSB, RPSA, SP1, MRC1, STOM, VPS4B, KPNA3, RFPL3, CDK9, JUN, XPR1, PF4, ITGB6, DAG1, TARDBP, HMGA2, CDK1, DAO, GPR15, PTX3, PPID, NUCKS1, PPARA, AZU1, EFNB3, GAPDH, SNX3, NLRP6, IDE, CR1, CLDN6, CLDN9, EIF2AK4, CD86, CR2, CIITA, APOE, CHMP2A, CCNT1, PLG, ITGB1, BPIFA1, EFNB2, TFAP4, SNW1, DDX56, RAB29, FASN, ELANE, CD80, TRIM38, APOL1, IFNA2, CD81, SERPINB3, EPS15, MIR141, PLSCR1, PIK3C3, TRIM21, SMPD1, EP300, SPRR2A, LEF1, F11R, TRIM59, NOD2, CD74, SRC, SIVA1, SAP30BP, TMPRSS4, MYD88, ZNF502, EEA1, LGALS9, CDC42, HYAL2, NCAM1, CXADR, AKT1, CHMP4A, CFHR1, APOBEC3H, TNFRSF14
BIOLOGICAL PROCESS INVOLVED IN INTERACTION WITH HOST	GOBP	14	1.18	0.013	PPIA, EGFR, ITCH, BSG, RNASEK, CAV2, GSN, CHMP4B, CAV1, LRRC15, P4HB, CTSB, RPSA, MRC1, VPS4B, KPNA3, RFPL3, XPR1, ITGB6, DAG1, CDK1, GPR15, PTX3, PPID, PPARA, EFNB3, SNX3, IDE, CR1, CLDN6, CLDN9, CD86, CR2, CIITA, CHMP2A, ITGB1, BPIFA1, EFNB2, CD80, TRIM38, IFNA2, CD81, SERPINB3, EPS15, MIR141, PLSCR1, TRIM21, SMPD1, F11R, TRIM59, CD74, SRC, SIVA1, TMPRSS4, ZNF502, LGALS9, HYAL2, NCAM1, CXADR, AKT1, CHMP4A
VIRAL LIFE CYCLE	GOBP	14	1.16	0.0032	PPIA, EGFR, ZBED1, VPS37C, ITCH, BSG, APOBEC3C, RNASEK, APOBEC3B, CAV2, MAVS, ADARB1, GSN, CHMP4B, CAV1, LRRC15, P4HB, CTSB, RPSA, MRC1, STOM, VPS4B, APOBEC3D, KPNA3, TOP2B, RFPL3, XPR1, ITGB6, DAG1, RAB1A, HMGA2, CD28, CDK1, GPR15, PTX3, PPID, NUCKS1, EFNB3, SNX3, FKBP6, CXCR6, IDE, CR1, N4BP1, APOBEC3A, CLDN6, CLDN9, EIF2AK4, CD86, CR2, CIITA, APOE, CHMP2A, TRIM28, ITGB1, EFNB2, VAPB, DDX56, RNASEL, NEDD4, CD80, TRIM38, IFNA2, CD81, PPIE, SERPINB3, EPS15, PLSCR1, LRSAM1, TMEM39A, ZNFX1, PIK3C3, TRIM21, PCBP2, SMPD1, NMT2, F11R, TRIM59, NR5A2, APOBEC3G, CCL2, CD74, SIVA1, TMPRSS4, ZNF502, LGALS9, MVB12B
VIRAL PROCESS	GOBP	14	1.16	0.0016	PPIA, EGFR, ZBED1, VPS37C, ITCH, MGAT4B, BSG, APOBEC3C, RNASEK, ST6GAL1, APOBEC3B, CAV2, CANX, MON1B, PTBP1, MAVS, PARP10, ADARB1, GSN, CHMP4B, CAV1, LRRC15, P4HB, CTSB, RPSA, SP1, MRC1, STOM, VPS4B, APOBEC3D, KPNA3, TOP2B, RFPL3, EIF2D, CDK9, SSB, JUN, XPR1, ST3GAL4, ITGB6, DAG1, RAB1A, TARDBP, HMGA2, CD28, CDK1, GPR15, PTX3, PPID, NUCKS1, PPARA, EFNB3, SNX3, FKBP6, CXCR6, IDE, ST3GAL1, CR1, N4BP1, APOBEC3A, CLDN6, CLDN9, EIF2AK4, CD86, CR2, CIITA, EIF3D, TP53, APOE, CHMP2A, CCNT1, TRIM28, ITGB1, EFNB2, TFAP4, SNW1, VAPB, BICD1, DDX56, RNASEL, NEDD4, DHX9, CD80, PRMT1, LIG4, TRIM38, IFNA2, IRF7, CD81, PPIE, SERPINB3, EPS15, MIR141, PLSCR1, LRSAM1, TMEM39A, ZNFX1, PIK3C3, TRIM21, PCBP2, SMPD1, EIF3L, RAN, NMT2, EP300, LEF1, F11R, TRIM59, NR5A2, APOBEC3G, CCL2, CD74, MGAT4C, SIVA1, TMPRSS4, ZNF502, ST6GALNAC2, LGALS9, MVB12B, CSDE1
PIWI INTERACTING RNA PIRNA BIOGENESIS	REACTOME	15	1.4	0.021	PIWIL4, ASZ1, POLR2F, MAEL, TDRD6, FKBP6, POLR2H, TDRD9, HSP90AA1
DEPOSITION OF NEW CENPA CONTAINING NUCLEOSOMES AT THE CENTROMERE	REACTOME	15	1.26	0.027	RBBP4, H2BC6, H2BC5, H4C4, H2AC7, H2BC7, H4C5, CENPO, NPM1, H2AC8, CENPP, MIS18BP1, H4C6, H2BC8, CENPX, H2BC9, CENPC, H2AC6, H2BC4, CENPQ, H2BC10, CENPK, RUVBL1, H2AJ, H4C1, CENPM, H4C3, H4C8, H2AC18, CENPI, CENPA, H2AC4
DNA DAMAGE TELOMERE STRESS INDUCED SENESCENCE	REACTOME	15	1.24	0.031	H1-4, H2BC6, H2BC5, H4C4, H2AC7, H2BC7, HMGA2, H4C5, NBN, H2AC8, CCNE2, H4C6, H2BC8, TP53, H1-3, H2BC9, CABIN1, TERF1, ATM, H2AC6, H2BC4, H2BC10, H1-0, H1-1, H2AJ, KAT5, H4C1, POT1, CCNA1, H4C3, H4C8, ASF1A, H2AC18, UBN1, H2AC4, RB1, ACD, RAD50, CCNA2, H2AX, HIRA, H2BC3, TERF2IP, H4C2
ERCC6 CSB AND EHMT2 G9A POSITIVELY REGULATE RRNA EXPRESSION1	REACTOME	15	1.23	0.033	ERCC6, RBBP4, H2BC6, H2BC5, H4C4, H2AC7, H3C4, H2BC7, CHD4, H4C5, H2AC8, HDAC2, H4C6, H2BC8, H3C7, H3-3B, H2BC9, H3C6, H2AC6, H2BC4, MTA2, H2BC10, H3C8
TRANSCRIPTIONAL REGULATION OF GRANULOPOIESIS	REACTOME	15	1.23	0.025	TFDP1, H2BC6, CEBPE, H2BC5, H4C4, GATA2, H2AC7, H3C4, H2BC7, H4C5, H2AC8, H4C6, H2BC8, H3C7, H3-3B, H2BC9, H3C6, TFDP2, H2AC6, H2BC4, EP300, LEF1, H2BC10, H3C8, SPI1, MYB, H3C1, FLI1, H2AJ, H4C1, H4C3, H4C8, CSF3R, H2AC18, RXRA, KMT2A, H2AC4, KLF5, CREB1, E2F1, RUNX1, DEK, H3C14, H3C15, H3C2, H2AX, H2BC3, H4C2
REGULATION OF ENDOPLASMIC RETICULUM STRESS INDUCED INTRINSIC APOPTOTIC SIGNALING PATHWAY	GOBP	16	1.46	0.0033	PMAIP1, FCGR2B, CREB3, CREB3L1, OPA1, PTPN1, TXNDC12, SYVN1, ERP29, PARK7, HERPUD1, GRINA, PTPN2, MAGEA3
NEGATIVE REGULATION OF ENDOPLASMIC RETICULUM STRESS INDUCED INTRINSIC APOPTOTIC SIGNALING PATHWAY	GOBP	16	1.42	0.025	CREB3, CREB3L1, OPA1, PTPN1, TXNDC12, SYVN1, PARK7, HERPUD1, GRINA, MAGEA3
INTRINSIC APOPTOTIC SIGNALING PATHWAY IN RESPONSE TO ENDOPLASMIC RETICULUM STRESS	GOBP	16	1.36	0.0023	PMAIP1, TMEM117, FCGR2B, CREB3, CREB3L1, OPA1, CASP4, PTPN1, TXNDC12, DDIT3, TP53, PPP1R15A, TRIB3, DNAJC10, SYVN1, ERP29, ITPR1, PARK7, HERPUD1, GRINA, PTPN2, MAGEA3, AIFM1, MAP3K5, BCL2, ERO1A
REGULATION OF RESPONSE TO ENDOPLASMIC RETICULUM STRESS	GOBP	16	1.22	0.033	PMAIP1, FCGR2B, RNFT1, CAV1, NR1H3, CREB3, CREB3L1, OPA1, PTPN1, TXNDC12, MBTPS2, PPP1R15A, STUB1, MANF, SYVN1, ERP29, USP14, USP19, PARK7, HERPUD1, TMEM259, GRINA, TMEM33, PTPN2, USP25, MAGEA3, BCAP31, ATF6, RNF185, LPCAT3
RESPONSE TO ENDOPLASMIC RETICULUM STRESS	GOBP	16	1.12	0.04	PMAIP1, DERL2, YOD1, TMEM117, PDIA6, CANX, FCGR2B, RNFT1, ANKZF1, CAV1, P4HB, NR1H3, UFM1, CFTR, CREB3, CREB3L1, JUN, JKAMP, TARDBP, PDIA2, OPA1, DNAJB2, CASP4, PTPN1, SDF2L1, TXNDC12, MBTPS2, RHBDD1, EIF2AK4, DDIT3, TP53, PPP1R15A, UFC1, UBXN6, VAPB, STUB1, AMFR, TRIB3, MIR200C, DNAJC10, MANF, SYVN1, CDK5RAP3, UBXN4, ERMP1, ERP29, GET4, ITPR1, PDIA4, NOD1, UFD1, USP14, USP19, PARK7, HERPUD1, TTC23L, FOXRED2, TMEM259, GORASP2, GRINA, TMEM33, PTPN2, NOD2, CERT1, USP25, NIBAN1, EIF2B5, CREB3L2, MAGEA3, DERL3, AIFM1, CREBZF, RHBDD2, TBL2, DERL1, MAP3K5, GSK3B, BCAP31, UBA5, BCL2, CALR, ERO1A, ATF6, KCNJ8, RNF185, LPCAT3, RNF103, EDEM2, TMEM67
NEGATIVE REGULATION OF NUCLEOCYTOPLASMIC TRANSPORT	GOBP	17	1.36	0.034	UFM1, RANGAP1, TXN, SUMO1, SP100, APOD, FERMT1, PARK7, SUFU, CDK5, PKIA, PKIG, NF1, CABP1
NEGATIVE REGULATION OF INTRACELLULAR PROTEIN TRANSPORT	GOBP	17	1.36	0.017	DERL2, YOD1, UFM1, RANGAP1, TXN, SUMO1, SP100, APOD, FERMT1, PARK7, SUFU, CDK5, DERL3, PKIA, PKIG, ADIPOQ, NF1, CABP1
NEGATIVE REGULATION OF ESTABLISHMENT OF PROTEIN LOCALIZATION	GOBP	17	1.27	0.0028	OPRM1, DERL2, YOD1, MIR93, PDE8B, RAB11FIP5, MIR146A, SYTL4, PSMD9, NR1H3, NEO1, UFM1, RANGAP1, DRD4, HADH, USP17L2, GNAO1, TXN, SNX3, JAGN1, C11orf65, APOE, MIDN, PTPN11, RSC1A1, FAM3D, SUMO1, SP100, TERF1, ERP29, SFRP1, APOD, FERMT1, PARK7, KCNB1, INS, MIR148A, MIR29B1, ADRA2A, PPP3CA, SUFU, SREBF1, IL12B, CDK5, DERL3, RHBDF2, PKIA, PKIG, NDUFAF2, DRD2, ADIPOQ, BAG4, PIM3, KCNJ11, NF1, PKDCC, SERGEF, CABP1, FOXO1, ENY2, MIR128-1
NEGATIVE REGULATION OF PROTEIN SECRETION	GOBP	17	1.26	0.021	OPRM1, MIR93, PDE8B, RAB11FIP5, MIR146A, SYTL4, PSMD9, NR1H3, NEO1, DRD4, HADH, GNAO1, JAGN1, APOE, MIDN, PTPN11, FAM3D, ERP29, SFRP1, KCNB1, INS, MIR29B1, ADRA2A, PPP3CA, SREBF1, IL12B, RHBDF2
NEGATIVE REGULATION OF PROTEIN LOCALIZATION	GOBP	17	1.21	0.0036	OPRM1, DERL2, YOD1, MIR93, PDE8B, RAB11FIP5, LATS1, CLDN18, MIR146A, SYTL4, FZD9, PSMD9, LRRC15, NR1H3, NEO1, UFM1, RANGAP1, DRD4, MRAP2, HADH, MTOR, CDK9, USP17L2, GNAO1, LZTFL1, TXN, SNX3, GOPC, JAGN1, C11orf65, UBXN2B, APOE, MIDN, TTBK2, PPP2R5A, PTPN11, RSC1A1, FAM3D, PICALM, ACTN2, SUMO1, SP100, TERF1, NSFL1C, ERP29, SFRP1, PPFIA1, APOD, CTNNA1, FERMT1, PARK7, KCNB1, INS, TMEM59, MIR148A, MIR29B1, ADRA2A, SPI1, POLR1A, PPP3CA, DCLK1, SUFU, SREBF1, ANKRD13A, IL12B, CDK5, GBP1, DERL3, RHBDF2, AKT1, PKIA, GSK3B, PKIG, NDUFAF2, MARK3, DRD2, MAGED1, RNF4, YWHAZ, ADIPOQ, BAG4, OTUD7B, PID1, PIM3, KCNJ11, NF1, PKDCC, SERGEF, ABHD17B, NGDN, CABP1, FOXO1, ENY2, MIR128-1
FILAMIN BINDING	GOMF	18	1.51	0.0072	SMAD4, MICALL2
NEGATIVE REGULATION OF CARDIOCYTE DIFFERENTIATION	GOBP	18	1.49	0.0097	EGFR, SMAD4, HDAC3
ENDOTHELIAL CELL ACTIVATION	GOBP	18	1.46	0.028	PPIA, SMAD4, P2RX4
COMPLEMENT ACTIVATION LECTIN PATHWAY	GOBP	19	1.63	0.0018	MASP1, COLEC11, MASP2, A2M
CREATION OF C4 AND C2 ACTIVATORS	REACTOME	19	1.56	0.003	C1QB, MASP1, COLEC11, C1QC, MASP2, C1QA, C1R
INITIAL TRIGGERING OF COMPLEMENT	REACTOME	19	1.48	0.0088	C1QB, MASP1, COLEC11, C1QC, MASP2, C1QA, GZMM, CFP, C1R
FORMATION OF FIBRIN CLOT CLOTTING CASCADE	REACTOME	19	1.32	0.017	FGA, FGB, F7, A2M, PF4, PRTN3, C1QBP, KNG1
COMPLEMENT AND COAGULATION CASCADES1	KEGG	19	1.24	0.032	FGA, FGB, C1QB, MASP1, C1QC, MASP2, C1QA, F7, A2M, CD59, KNG1, CR1, CR2, C1R, PLG
INTRINSIC APOPTOTIC SIGNALING PATHWAY BY P53 CLASS MEDIATOR	GOBP	20	1.27	0.013	PMAIP1, BCL3, CDIP1, PPP1R13B, KDM1A, USP28, RRP8, TIFAB, STK11, ERCC2, ING2, TP53, TRIAP1, SNW1, USP15, EDA2R, RPS7, DYRK2, PERP, MIR186, EP300, RPS27L, CD74, HIPK1, UBB, ELL3, MIR21, SHISA5, BCL2, POU4F2, IFI16
POSITIVE REGULATION OF EXTRINSIC APOPTOTIC SIGNALING PATHWAY	GOBP	20	1.26	0.04	PMAIP1, ITM2C, CAV1, AGTR2, TNFRSF12A, G0S2, INHBA, CYLD, BMPR1B, FADD, RBCK1, SFRP1, CTNNA1
SIGNAL TRANSDUCTION BY P53 CLASS MEDIATOR	GOBP	20	1.22	0.0072	RFFL, PMAIP1, BCL3, CDIP1, ING4, MDM4, PPP1R13B, KDM1A, NOP53, USP28, MTOR, RRP8, CHEK1, GTSE1, TIFAB, NBN, STK11, PRAP1, ERCC2, NOP2, GML, ING2, MLF1, RPS15, TP53, TRIAP1, TFAP4, SPRED1, SNW1, USP15, MAGEA2, MAGEA2B, EDA2R, RPS7, DYRK2, CDK5RAP3, SP100, PERP, ATM, E2F7, MIR186, HIC1, RPL11, EP300, RPS27L, CD74, HIPK1, DYRK3, CHD5, UBB, SNAI1, AKT1, ELL3, PLA2R1, MIR21, SHISA5, BCL2, POU4F2, KAT5, IFI16
REGULATION OF SIGNAL TRANSDUCTION BY P53 CLASS MEDIATOR	GOBP	20	1.2	0.029	RFFL, PMAIP1, ING4, KDM1A, NOP53, MTOR, CHEK1, TIFAB, STK11, NOP2, ING2, MLF1, RPS15, TP53, TRIAP1, SPRED1, USP15, RPS7, DYRK2, CDK5RAP3, ATM, MIR186, HIC1, RPL11, EP300, CD74, DYRK3, CHD5, UBB, SNAI1, AKT1, ELL3, PLA2R1, MIR21
INTRINSIC APOPTOTIC SIGNALING PATHWAY	GOBP	20	1.18	0.0022	PMAIP1, PPIA, CXCL12, BCL3, TMEM117, ERCC6, CDIP1, MIR195, FCGR2B, ARL6IP5, CUL5, PPP1R13B, CAV1, P4HB, KDM1A, NACC2, MAPK8IP1, GATA4, USP28, MAEL, CREB3, CREB3L1, RRP8, OPA1, LGALS12, CASP4, PTPN1, TIFAB, NBN, PRKRA, STK11, ERCC2, TXNDC12, IKBKE, CYLD, ING2, TPT1, MIR27B, DDIT3, TP53, FNIP2, TRIAP1, PPP1R15A, ZNF622, SNW1, USP15, EDA2R, TRIB3, DNAJC10, RPS7, DYRK2, SYVN1, IL19, PERP, ATM, MIR186, ERP29, CD24, ITPR1, IVNS1ABP, HIC1, RIPK3, PARK7, BAG5, CTNNB1, HERPUD1, INS, RPS3, SFPQ, EP300, MIR29B1, BCLAF1, CASP9, RPS27L, GRINA, PTPN2, CD74, SRC, HIPK1, MIR132, IFI6, ATF2, MAGEA3, CUL3, UBB, SNAI1, AKT1, S100A9, AIFM1, VDAC2, ELL3, PDK1, MIR21, MAP3K5, PINK1, SHISA5, BCAP31, BCL2, POU4F2, PTPMT1, ERO1A, IFI16, IL10, SCN2A, COA8, CUL4A, FYN, BRCA1, ENO1, MARCHF7
NEGATIVE REGULATION OF PHOSPHORUS METABOLIC PROCESS	GOBP	21	1.17	0.0027	LPCAT1, PPIA, LRRK1, GRB10, GPRC5A, TSPO, WARS1, MIR106B, PPARG, LATS1, CRY2, MIR146A, PGR, STAP1, EPHB2, ADARB1, CBLC, CAV1, PARP14, MAPK8IP1, MIR675, SPINK1, PTPA, TARDBP, NPM1, APOC1, PPARA, PTPN1, MYOCD, MVP, PDGFA, DVL1, TSC2, INHBA, SIRPA, MIR24-1, SOCS4, MIR27B, CORO1C, TRIB2, TP53, APOE, MIR137, PIBF1, MIDN, PPP1R15A, TFAP4, PPP2R5A, SPRED1, PTPN13, PRKAR1B, PBK, TRIB3, PDCD4, MIR711, DNAJC10, CDK5RAP3, XDH, PRKCZ, SFRP1, CBLB, SERPINB3, FKBP8, PTPRO, KIRREL1, PARK7, SLC8A1, SOCS3, SMPD1, TTC36, CALM3, CALM2, PLPP3, NLRP12, MIR212, PTPN2, TESK1, SOCS1, MIR132, PRKACA, ACP4, DEFB114, DEPTOR, TAF7, CACTIN, NIBAN1, MGAT5, QARS1, MEN1, PTPN6, NCOR1, PPP2R5D, HDAC4, KLHL31, HYAL2, PDGFB, AKT1, CD109, CTDSP1, PKIA, NTRK3, PTPRJ, NCKAP1L, MIR34A, GSK3B, IGFBP3, NTF3, INCA1, RGS14, PKIG, NNT, SLC27A1, PRNP, DRD2, GSK3A, ARRB2, SMO, ADIPOQ, TRIB1, OCLN, PID1, NF1, NF2, SIRT2, LGALS3, TIPRL, NR2F2, HGF, PPP2CA, NPRL2, TARBP2
NEGATIVE REGULATION OF PROTEIN MODIFICATION PROCESS	GOBP	21	1.14	0.0064	PPIA, LRRK1, GPRC5A, TSPO, WARS1, MIR106B, PPARG, HMG20B, LATS1, CRY2, MIR146A, PARP10, EPHB2, ADARB1, CBLC, CAV1, SQSTM1, PARP14, MAPK8IP1, SPINK1, PTPA, TARDBP, CRY1, NPM1, FBXO5, PTPN1, TBC1D24, HINT2, MYOCD, MVP, N4BP1, DVL1, TSC2, SIRPA, HDAC2, MIR24-1, SOCS4, P3H1, MIR27B, CORO1C, TRIB2, APOE, MIR137, PIBF1, PPP1R15A, TFAP4, SPRED1, PTPN13, CEP63, PRKAR1B, MAGEA2, MAGEA2B, PBK, TRIB3, U2AF2, PDCD4, MIR711, RELA, DNAJC10, RPS7, CDK5RAP3, XDH, PRKCZ, SFRP1, CBLB, SERPINB3, FKBP8, IVNS1ABP, PTPRO, KIRREL1, PARK7, BAG5, CTNNB1, RPL11, SLC8A1, TRIM21, RPS3, SOCS3, SMPD1, TTC36, CALM3, MAD2L1, CALM2, PLPP3, NLRP12, MIR212, PTPN2, TESK1, SOCS1, MIR132, ACP4, DEFB114, DEPTOR, TAF7, CACTIN, NIBAN1, MGAT5, QARS1, MEN1, PTPN6, HMG20A, CDK5, PPP2R5D, KLHL31, HYAL2, AKT1, CD109, CTDSP1, PKIA, NTRK3, PTPRJ, NCKAP1L, MIR34A, NCOA7, GSK3B, IGFBP3, NTF3, INCA1, RGS14, PKIG, NNT, CRTAP, PRNP, ATP2B4, DRD2, ARRB2, MIR101-1, SMO, FYN, FSCB, ADIPOQ, TRIB1, MINAR1, OCLN, MARCHF7, PID1, NF1, NF2, SIRT2, LGALS3, TIPRL, NR2F2, HGF, TARBP2
REGULATION OF SUBSTRATE ADHESION DEPENDENT CELL SPREADING	GOBP	22	1.37	0.0023	KANK1, CRK, FGA, ST6GAL1, FGB, P4HB, ACTN4, ILK, ARHGEF7, C1QBP, UNC13D, HTN1, CORO1C, FERMT2, PREX1, TESK1, CSPG5, CDC42, GBP1, EFNA5, FLNA, RAC3, RAC1, CALR, POSTN, MELTF
POSITIVE REGULATION OF SUBSTRATE ADHESION DEPENDENT CELL SPREADING	GOBP	22	1.31	0.022	CRK, FGA, FGB, P4HB, ILK, ARHGEF7, C1QBP, UNC13D, HTN1, FERMT2, PREX1, TESK1, CSPG5, CDC42, FLNA, RAC3, RAC1, CALR
SUBSTRATE ADHESION DEPENDENT CELL SPREADING	GOBP	22	1.19	0.033	KANK1, MICALL2, CRK, FGA, ST6GAL1, FGB, P4HB, ACTN4, ILK, RAB1A, LAMB1, ARHGEF7, C1QBP, UNC13D, PXN, HTN1, BVES, CORO1C, FERMT2, PREX1, SRC, LAMA5, TESK1, CSPG5, CDC42, GBP1, EFNA5, FLNA, RAC3, RAC1, FZD7, CALR, POSTN, MELTF, PARVG, PARVA, MDK
NEGATIVE REGULATION OF DNA METABOLIC PROCESS	GOBP	23	1.18	0.025	KLHL15, ERCC6, H1-4, LIG3, MIR146A, NUDT16L1, EXOSC10, HNRNPC, SUB1, HMGA2, C1QBP, CHEK1, FBXO5, SMG6, TP53BP1, NBN, PARP3, CERS1, DFFB, RIF1, CYREN, PIF1, OGG1, ZSCAN4, AUNIP, TP53, H1-8, TRIM28, NPPC, H1-3, TIPIN, TNKS, PARPBP, TERF1, ATM, SHLD3, H1-9P, H1-7, RPS3, DACH1, SRC, H1-0, H1-1, PDS5A, MEN1, ERCC1, HCRT, CTC1, H1-6, KAT5, NAT10, POT1, TFIP11, ADIPOQ, TEN1
RECOMBINATIONAL REPAIR	GOBP	23	1.15	0.032	RAD51D, EPC1, KLHL15, ERCC6, MCM7, LIG3, AP5S1, KDM1A, RAD52, XRCC3, SWI5, CHD4, CDC7, MCM3, SFR1, C1QBP, CHEK1, NUCKS1, MORF4L2, YEATS4, TP53BP1, NBN, FAN1, RBBP8, POLL, RIF1, WRAP53, RPA2, AUNIP, CDC45, RNF126, MMS22L, RAD21, RUVBL2, PARPBP, PRMT1, ATM, SHLD3, TONSL, ZMYND8, HROB, SAMHD1, SFPQ, MCM5, NABP1, PSMD14, WAS, POLN, HDGFL2, FANCM, RECQL, WDR48, HUS1B, RUVBL1, NSMCE4A, REV3L, RECQL4, SLF2, KAT5, ACTL6A, RPA3, NIPBL, BRCA1, EPC2, RAD54L, SKP2, POLQ, PELI1, ERCC4, GINS4, KHDC3L, RHNO1, HELB, ZFYVE26, SMCHD1, FEN1, ZSWIM7, RAD50, MRGBP, HELQ, UBQLN4, SENP3, H2AX, XRCC6, SLX1A, SLX1B, DMC1
DNA RECOMBINATION	GOBP	23	1.11	0.038	RAD51D, EPC1, KLHL15, ERCC6, LIG1, MCM7, H1-4, LIG3, BCL11B, AP5S1, KDM1A, RAD52, TOP2B, XRCC3, SWI5, UCHL5, CHD4, CDC7, CD28, SUPT6H, MCM3, SFR1, C1QBP, CHEK1, NFRKB, NUCKS1, MORF4L2, YEATS4, TP53BP1, NBN, FAN1, RBBP8, POLL, PARP3, ERCC2, RIF1, CYREN, PIF1, KLHDC3, WRAP53, TCF3, RPA2, ZSCAN4, ACTR5, AUNIP, CDC45, UBR2, CENPX, INO80D, H1-8, PAGR1, H1-3, RNF126, HMGB3, DCAF1, MMS22L, RAD21, RUVBL2, PARPBP, PRMT1, LIG4, TEP1, ATM, SHLD3, TONSL, H1-9P, HMGB2, ZMYND8, H1-7, FANCD2, HROB, SAMHD1, CCNB1IP1, SFPQ, MCM5, NABP1, LEF1, PSMD14, WAS, POLN, HSF2BP, H1-0, HDGFL2, H1-1, SHOC1, FANCM, ENDOG, REC114, RECQL, WDR48, ERCC1, HUS1B, RUVBL1, NSMCE4A, REV3L, TREX1, H1-6, SETX, RECQL4, NSD2, SLF2, KAT5, IL10, ACTL6A, UNG, RPA3, KIN, NIPBL, BRCA1, EPC2, RAD54L, RAG2, SKP2, CD40, POLQ, PELI1, ERCC4, RAG1, CNTD1, GINS4, KHDC3L, RHNO1, ZCWPW1, IL27RA, HELB, ZFYVE26, SMCHD1, FEN1, MSH2, ZSWIM7, RAD50, MRGBP, HELQ, BRIP1, CCR6, UBQLN4, SENP3, H2AX, XRCC6, TNFSF13, SLX1A, SLX1B, DMC1, IL7R, PRDM9, TERF2IP, NONO, IL2
CELLULAR RESPONSE TO LIGHT STIMULUS	GOBP	24	1.3	0.0017	CAMKMT, CRY2, GRK7, BMF, KDM1A, GUCY2F, USP28, DDB2, GRK1, CRY1, NPM1, PPID, OPN1MW, RHO, MAPK13, STK11, CERS1, TIMP1, N4BP1, NLRP1, RHBDD1, RGS9, EIF2AK4, ACTR5, GRK4, TP53, ST20, TRIAP1, NEDD4, PCNA, PBK, RUVBL2, GPR88, RBX1, TP53INP1, SMPD1, NMT2, EP300, CASP9
CELLULAR RESPONSE TO UV	GOBP	24	1.21	0.031	BMF, KDM1A, USP28, DDB2, NPM1, PPID, MAPK13, STK11, CERS1, TIMP1, N4BP1, NLRP1, RHBDD1, EIF2AK4, ACTR5, TP53, ST20, TRIAP1, NEDD4, PCNA, PBK, RUVBL2, RBX1, TP53INP1, SMPD1, EP300, CASP9, HYAL2, ERCC1, TREX1, POLK, METTL3, MME, CUL4A
CELLULAR RESPONSE TO RADIATION	GOBP	24	1.19	0.019	CAMKMT, CRY2, GRK7, BMF, KDM1A, GUCY2F, USP28, DDB2, SWI5, ITGB6, GRK1, CRY1, NPM1, PPID, NUCKS1, TP53BP1, OPN1MW, RHO, MAPK13, STK11, CERS1, TIMP1, PRAP1, N4BP1, NLRP1, RHBDD1, RGS9, EIF2AK4, ACTR5, GRK4, TP53, YAP1, ST20, TRIAP1, TSPYL5, NEDD4, PCNA, PBK, RUVBL2, LIG4, GPR88, ATM, SFRP1, RBX1, TP53INP1, SMPD1, NMT2, EP300, CASP9
RESPONSE TO LIGHT STIMULUS	GOBP	24	1.14	0.007	EGFR, BCL3, CAMKMT, ERCC6, DYNLRB1, PDE8B, ID2, CRY2, GRK7, BMF, CNGB1, KDM1A, GUCY2F, USP28, DDB2, B4GALT2, GRK1, CRY1, BEST1, NPM1, PPID, MAPK10, OPN1MW, RHO, MAPK13, STK11, CERS1, TIMP1, KCNC1, ERCC2, N4BP1, ATP8A2, NLRP1, DRD1, RHBDD1, RGS9, EIF2AK4, OGG1, PDE6B, ACTR5, GRK4, RIC8A, TP53, RO60, ITGB1, ST20, TRIAP1, DCT, TIPIN, NEDD4, NPHP4, ELANE, PCNA, PBK, RUVBL2, SCN11A, RELA, ROM1, GPR88, TRPC3, PER1, MECP2, LARGE1, MAP3K4, RBX1, TP53INP1, SMPD1, TTC36, NMT2, EP300, RBM4, LRRN4, CASP9, CAT, RBM4B, ELK1, MAP4K3, ERCC8, RP1, IL12B, MEN1, CDK5, PIAS1, PRPH2, HYAL2, SLC7A11, AKT1, UNC119, ERCC1, TREX1, GRIN1, CCDC66, PDE1B, BCL2, RGS14, CIRBP, POLK, METTL3, MME, TH, DRD2, PPP1CB, NR2F6, CUL4A, ADAM2, HIF1A, RRH, NF1, CASP3, FBXL21P, SPRTN, KCNC2, ERCC4, RAG1, KMT2A, IFT20, MTA1, OPN4, RHNO1, GNGT2

### Sheet: Supplementary Table 8B
Supplementary Table 8B. Gene set enrichment analyses derived from gene-based rare variant analysis of plasma IL-6 in African (AFR) ancestry population. Enriched pathways for genes located upstream and downstream of variants associated with plasma IL-6 levels are shown.
Pathway Name	Category	Cluster	NES	p-value	Core Genes
FANCONI ANEMIA PATHWAY	REACTOME	1	1.58	0.0034	CENPX, CENPS, SLX1A, SLX1B
CHROMOSOME SEPARATION	GOBP	1	1.46	0.0053	CDK5RAP2, SMC4, CHFR, CDCA8, CDC16, ATM, ANAPC11
REGULATION OF MITOTIC SISTER CHROMATID SEGREGATION	GOBP	1	1.44	0.012	CDK5RAP2, CDCA8, BECN1, ATM
NEGATIVE REGULATION OF CHROMOSOME ORGANIZATION	GOBP	1	1.29	0.048	CDK5RAP2, CDCA8, SMG6, ATM, SLX1A, SLX1B
MITOTIC G1 S TRANSITION CHECKPOINT SIGNALING	GOBP	2	1.67	0.00064	CDK2, RPS27L, SDE2, CHEK2, CDKN1B, ATM
TP53 REGULATES TRANSCRIPTION OF CELL CYCLE GENES	REACTOME	2	1.53	0.003	CDK2, CARM1, SFN, RGCC, CDKN1B
FOXO PATHWAY	PID	2	1.49	0.012	CDK2, SFN, SOD2, CDKN1B, BCL2L11, SKP2
EFP PATHWAY	BIOCARTA	2	1.47	0.011	CDK5, CDK2, SFN
TELOMERASE PATHWAY	PID	2	1.46	0.0087	SP1, SIN3A, CDKN1B, ABL1, SMG6, ATM
CATECHOL CONTAINING COMPOUND METABOLIC PROCESS	GOBP	3	1.6	0.002	SULT1A2, SULT1A3, SULT1A1, AOC2, SULT1A4
PHENOL CONTAINING COMPOUND METABOLIC PROCESS	GOBP	3	1.49	0.0015	SULT1A2, SLCO1C1, SULT1A3, SULT1A1, AOC2, SULT1A4, SLC16A2, SLC16A10, APPL1, BTBD9, SULT2A1
SULFATION	GOBP	3	1.42	0.031	SULT1A2, SULT6B1, SULT1C3, SULT1A3, SULT1A1, SULT1C2, SULT1A4
SULFOTRANSFERASE ACTIVITY	GOMF	3	1.42	0.031	SULT1A2, SULT6B1, SULT1C3, SULT1A3, SULT1A1, SULT1C2, SULT1A4
SULFATION BIOTRANSFORMATION REACTION	WP	3	1.41	0.035	SULT1A2, SULT6B1, SULT1C3, SULT1A1, SULT1C2, SULT1A4, SLX1A-SULT1A3, SULT2A1
BICARBONATE TRANSPORT	GOBP	4	1.37	0.01	SLC4A3, SLC26A4, SLC26A3, RHAG, SLC39A8, SLC4A2, CA4, SLC26A5, SLC4A5, SLC4A9
REGULATION OF PH	GOBP	4	1.3	0.01	SLC4A3, SLC26A4, SLAMF8, SLC26A3, SLC9A6, ATP5F1B, RNASEK, CCKBR, SLC4A2, SLC9A8, ATP6V0E1, ATP6V0B, ATP6V0E2, SLC4A5, SLC4A9, SLC11A1, ATP6V0A2, ATP1A4, SLC4A1, ATP6V0A1, AQP11, SLC9C2, ATP4A, ATP12A
NEGATIVE EPIGENETIC REGULATION OF RRNA EXPRESSION	REACTOME	5	1.49	0.0045	SAP30L, BAZ2A, SIN3A, CCNH, RRP8, ARID4B, SUDS3, SAP130
EPIGENETIC REGULATION OF GENE EXPRESSION	REACTOME	5	1.35	0.0056	SAP30L, SGF29, BCL7C, SS18, BAZ2A, SIN3A, ARID1A, CCNH, BOD1, RRP8, SMARCC2, ACTL6A, ARID4B, BAZ1B, BCL7B, SETDB1, CHD3, SUDS3, SAP130, SETD1B, BOD1L1, SMARCE1, ASH2L, SETD1A
PROTEIN METHYLATION	GOBP	6	1.42	0.029	SNRPB, CARM1, SNRPD3, SETD4, SMYD2, SETD2, ANTKMT, ATPSCKMT, SETD6
PROTEIN METHYLTRANSFERASE ACTIVITY	GOMF	6	1.41	0.0096	CARM1, SMYD3, SETBP1, ARMT1, SIRT7, ASH1L, SETD4, SMYD2, SETD2, SETDB1, ANTKMT, SETD1B, SMYD5, ATPSCKMT, SETD1A, SETD6, SMYD1
S ADENOSYLMETHIONINE DEPENDENT METHYLTRANSFERASE ACTIVITY	GOMF	6	1.4	0.0087	CARM1, CARNMT1, SMYD3, SETBP1, AS3MT, ARMT1, RRP8, ASH1L, SETD4, SMYD2, SETD2, SETDB1, ANTKMT, SETD1B, SMYD5, ATPSCKMT, SETD1A, SETD6, SMYD1
METHYLATION	GOBP	6	1.39	0.0057	SNRPB, CARM1, CARNMT1, SMYD3, SNRPF, AS3MT, ARMT1, BMT2, SPOUT1, RRP8, SNRPD3, ASH1L, SETD4, SMYD2, SETD2, SETDB1, ANTKMT, SNRPE, SETD1B, SMYD5, ATPSCKMT, SETD1A, SETD6, SMYD1
N METHYLTRANSFERASE ACTIVITY	GOMF	6	1.35	0.04	CARM1, SMYD3, SETBP1, ASH1L, SETD4, SMYD2, SETD2, SETDB1, ANTKMT, SETD1B, SMYD5, ATPSCKMT, SETD1A, SETD6, SMYD1
PIGMENT BIOSYNTHETIC PROCESS	GOBP	7	1.45	0.0092	ALAS2, ABCB6, ATP5IF1, ABCB7, APPL1, SLC6A9, SLC25A38
TETRAPYRROLE BIOSYNTHETIC PROCESS	GOBP	7	1.44	0.014	ALAS2, ABCB6, ATP5IF1, ABCB7, SLC6A9, SLC25A38, RSAD1
IRON ION TRANSMEMBRANE TRANSPORT	GOBP	7	1.42	0.025	SLC39A8, SLC25A37, ABCB6, SLC48A1, ABCB7, SLC11A1
IRON ION TRANSPORT	GOBP	7	1.35	0.037	ASIC3, SLC39A8, SLC25A37, ABCB6, SLC48A1, ABCB7, SLC11A1, STEAP4, SLC46A1
FOREBRAIN CELL MIGRATION	GOBP	8	1.47	0.0083	SUN1, CDK5, SRF, SLIT1, ROBO1, SRGAP2, SLIT2, CDK5R1, SRGAP2C
CEREBRAL CORTEX CELL MIGRATION	GOBP	8	1.43	0.021	SUN1, CDK5, ROBO1, SRGAP2, SLIT2, CDK5R1, SRGAP2C
CEREBRAL CORTEX DEVELOPMENT	GOBP	8	1.37	0.014	SUN1, CEP120, CDK5, SMO, BTBD3, ATIC, ROBO1, BBS4, SRGAP2, SLIT2, CDK5R1, SRGAP2C, BAX
PALLIUM DEVELOPMENT	GOBP	8	1.33	0.014	SUN1, SEMA6B, CEP120, CDK5, SRF, ATG16L1, SMO, BTBD3, ATIC, ROBO1, BBS4, SRGAP2, SLIT2, CDK5R1
TELENCEPHALON DEVELOPMENT	GOBP	8	1.23	0.021	SUN1, SEMA6B, CEP120, ATP1A2, CDK5, SRF, ATG16L1, AGTPBP1, C12orf57, SMO, BTBD3, SLIT1, ATIC, ROBO1, BBS4, SRGAP2, SHH, SCN5A, RTN4RL1, SLIT2, CDK5R1
AMINO ACIDS REGULATE MTORC1	REACTOME	9	1.32	0.024	ATP6V1G3, ATP6V1E2, SLC38A9, RRAGB, ATP6V0E1, BMT2, RHEB, ATP6V1C1, ATP6V0B, ATP6V0E2, ATP6V1G1, RRAGA, RPTOR
POSITIVE REGULATION OF GLUCOSE TRANSMEMBRANE TRANSPORT	GOBP	10	1.51	0.0073	C2CD5, RHOQ, SORBS1, C3, ARPP19, APPL1
POSITIVE REGULATION OF GLUCOSE IMPORT	GOBP	10	1.45	0.029	RHOQ, SORBS1, ARPP19, APPL1
TRANSLOCATION OF SLC2A4 GLUT4 TO THE PLASMA MEMBRANE	REACTOME	10	1.43	0.031	ASPSCR1, C2CD5, SFN, RHOQ
DENDRITE EXTENSION1	GOBP	11	1.5	0.0077	RNF157, SLC9A6, SH3GL2, CACNG7, RIMS1, CDKL3
AXON EXTENSION	GOBP	11	1.36	0.018	SLC9A6, CDK5, SRF, SEMA5A, SIN3A, SEMA5B, ABL1, ALCAM, SLIT1, CDH1, CDKL3, RNF6, BMPR2, SLIT2
NEURON PROJECTION EXTENSION	GOBP	11	1.32	0.012	RNF157, SLC9A6, CDK5, SRF, SEMA5A, SIN3A, SH3GL2, SEMA5B, CACNG7, ABL1, RIMS1, ALCAM, SLIT1, CDH1, CDKL3, RNF6, BMPR2, SLIT2
POSITIVE REGULATION OF DEVELOPMENTAL GROWTH1	GOBP	11	1.28	0.034	RNF157, AGR2, SRF, CAPN3, SEMA5A, CACNA2D2, CACNG7, SMO, RIMS1, BBS4, BMPR2, SASH3
DEVELOPMENTAL GROWTH INVOLVED IN MORPHOGENESIS	GOBP	11	1.24	0.021	RNF157, SLC9A6, CDK5, SRF, SEMA5A, SIN3A, SH3GL2, SPP1, SEMA5B, CACNG7, ABL1, RIMS1, ALCAM, SLIT1, CDH1, CDKL3, S1PR1, SHH, ADPRHL1, RNF6, BMPR2, SLIT2, BIN3
POSITIVE REGULATION OF BLOOD VESSEL ENDOTHELIAL CELL MIGRATION	GOBP	12	1.4	0.037	ADAM17, ATP5F1B, SP1, ABL1, ATP5F1A
BLOOD VESSEL ENDOTHELIAL CELL MIGRATION	GOBP	12	1.39	0.0089	ADAM17, SRF, ATP5F1B, SP1, RGCC, ABL1, ATP5F1A, APOA1, ROBO1, AGTR2, SLIT2, ADTRP, ANGPT2, AMOT, SPRED1, ANGPT1
POSITIVE REGULATION OF EPITHELIAL CELL MIGRATION	GOBP	12	1.34	0.019	ADAM17, AAMP, ATP5F1B, SEMA5A, ARHGAP5, SP1, BCAR1, ARF6, ADGRA2, ABL1, RIN2, ATP5F1A, RHOB, CAPN7, BMPR2
POSITIVE REGULATION OF ENDOTHELIAL CELL MIGRATION	GOBP	12	1.32	0.025	ADAM17, AAMP, ATP5F1B, SEMA5A, SP1, BCAR1, ADGRA2, ABL1, RIN2, ATP5F1A, RHOB
ENDOTHELIAL CELL MIGRATION	GOBP	12	1.31	0.0057	ADAM17, AAMP, SRF, ATP5F1B, SVBP, SEMA5A, SP1, BCAR1, RGCC, ADGRA2, ABL1, RIN2, ATP5F1A, APOA1, ROBO1, RHOB, AGTR2, SLIT2, ADTRP, ADGRB1, STC1, ANGPT2, AGT, AMOT, SPARC, SPRED1, ANGPT1, STAT1

### Sheet: Supplementary Table 9A
Supplementary Table 9A. Gene set enrichment analyses derived from gene-based rare variant analysis of plasma IL-1β in European (EUR) ancestry population. Enriched pathways for genes located upstream and downstream of variants associated with plasma IL-1β levels are shown.
Pathway Name	Category	Cluster	NES	p-value	Core Genes
HEDGEHOG OFF STATE	REACTOME	1	1.41	0.028	IFT52, PSMD8, PSMD11, TUBB4B, PSME1, PSME3, PSME4, GNAS, PSMB7, PSMD1
SELENOAMINO ACID METABOLISM	REACTOME	1	1.41	0.031	MARS1, QARS1, KARS1, IARS1, TXNRD1, PAPSS2
CELLULAR RESPONSE TO HYPOXIA	REACTOME	1	1.37	0.043	PSMD8, PSMD11, HIF1A, PSME1, PSME3, PSME4, EPAS1, PSMB7, PSMD1
SIGNALING BY INTERLEUKINS	REACTOME	1	1.36	0.0093	JAK1, HSP90AA1, INPPL1, PSMD8, ATF2, PSMD11, HIF1A, LAMA5, ANXA1, STAT3, PPP2R5D, STAT6, RELA, PSME1, PSME3, PSME4, FN1, PSMB7, PSMD1, APP, ITGB1
NEDDYLATION	REACTOME	1	1.33	0.036	PSMD8, PSMD11, HIF1A, CAND1, FBXO11, PSME1, COPS3, DDB1, PSME3, PSME4, EPAS1, COPS2, PSMB7, PSMD1, COPS6
POSITIVE REGULATION OF PROTEIN KINASE ACTIVITY	GOBP	2	1.48	0.0075	TGFBR2, HSP90AA1, TAOK2, CALM3, PTK2, IQGAP1, ADAM9, XRCC5, PHB2, PRKAG1, ECT2, TRAF4
POSITIVE REGULATION OF KINASE ACTIVITY	GOBP	2	1.47	0.0071	TGFBR2, HSP90AA1, TAOK2, CALM3, PTK2, IQGAP1, ADAM9, XRCC5, PHB2, PRKAG1, ECT2, AXL, TRAF4, MET
PROTEIN SERINE KINASE ACTIVITY	GOMF	2	1.38	0.018	PKN1, ILK, TAOK2, BCKDK, CDC42BPB, PRKDC, PIKFYVE, RPS6KB2, WNK1, CDK4, MINK1, PLK2, CDK1, PKN2
PROTEIN AUTOPHOSPHORYLATION	GOBP	2	1.37	0.043	TAOK2, CALM3, PIKFYVE, PTK2, MINK1, CAD
POSITIVE REGULATION OF TRANSFERASE ACTIVITY	GOBP	2	1.37	0.018	TGFBR2, HSP90AA1, TAOK2, CCT2, CALM3, PTK2, IQGAP1, ADAM9, XRCC5, PHB2, UBE2I, PRKAG1, ECT2, AXL, TRAF4, MET
HEPATITIS C AND HEPATOCELLULAR CARCINOMA	WP	3	1.62	0.0022	JAK1, COL4A2, HIF1A, MYOF, STAT3
HEPATITIS B INFECTION	WP	3	1.56	0.0018	JAK1, TGFBR2, ATF2, STAT3, STAT6, RELA, HSPG2, DDB1
POSITIVE REGULATION OF VASCULATURE DEVELOPMENT	GOBP	3	1.51	0.0051	JAK1, TGFBR2, JMJD8, HIF1A, WNK1, STAT3
NEUROINFLAMMATION AND GLUTAMATERGIC SIGNALING	WP	3	1.5	0.0081	JAK1, TGFBR2, GOT1, STAT3, SHMT2, STAT6, GRIK2, SLC6A9
ADIPOGENESIS	WP	3	1.45	0.018	LMNA, HIF1A, NCOR2, STAT3, STAT6, NCOR1, EPAS1
HDAC CLASSI PATHWAY	PID	4	1.42	0.02	PRMT5, NCOR2, CHD4, MTA2, STAT3, RELA, NCOR1, SMG5, WDR77, UBE2I
TRANSCRIPTION COREPRESSOR ACTIVITY	GOMF	4	1.4	0.014	APEX1, PRMT5, MED1, MYBBP1A, NCOR2, CHD4, MTA2, RUVBL2, NCOR1, TRIM28
MRNA TRANSCRIPTION	GOBP	4	1.4	0.033	MED1, ATF2, STAT3, NR1H2, TAF6, DDX5, EPAS1
HISTONE DEACETYLASE BINDING	GOMF	4	1.31	0.045	HSP90AA1, PKN1, HIF1A, NCOR2, CHD4, MTA2, RELA, NCOR1, SMG5, NACC1
CHROMATIN MODIFYING ENZYMES	REACTOME	4	1.31	0.03	PRMT5, ATF2, SMARCD1, NCOR2, CHD4, MCRS1, MTA2, RUVBL2, RELA, NCOR1, CDK4
CELLULAR RESPONSE TO LIPID	GOBP	5	1.29	0.012	ABCA1, MED1, PKN1, GRAMD1A, CAPN2, SMARCD1, NCOR2, COL1A1, PRPF8, ANXA1, RUVBL2, RELA, NCOR1, CDK4, ADAM9, XRCC5, WBP2, FECH, CD68, PHB2, DDX5, GBP5, CALR, ITGA2, LITAF, AXL, FOXP1, CYP24A1, CPS1
RESPONSE TO HORMONE	GOBP	5	1.26	0.0044	JAK1, MED1, GOT1, HSP90AA1, PXN, PKN1, AHCYL1, INPPL1, NCOR2, PRKDC, COL1A1, RPS6KB2, POR, TNS2, ANXA1, PTK2, STAT3, ITGA3, ATP2B1, STAT6, RELA, NCOR1, ADAM9, WBP2, CYC1, FECH, MME, NR1H2, MYO1C, PHB2, CAD, DDX5, STXBP3, GRB14, CALR, ITGA2, HADHA, DENND4C, FOXP1, CPS1, CTSB, CAT, UMODL1, TSC2, TYMS, FBN1, NEDD4
CELLULAR RESPONSE TO OXYGEN CONTAINING COMPOUND	GOBP	5	1.22	0.013	ABCA1, JAK1, DNMT1, PRMT5, MED1, GOT1, PXN, GRAMD1A, AHCYL1, SLC29A1, CAPN2, HIF1A, SMARCD1, TIMELESS, PRKDC, ARRB2, COL1A1, PRPF8, RPS6KB2, TNS2, LARP1, PTK2, STAT3, RUVBL2, ATP2B1, STAT6, RELA, CDK4, ADAM9, XRCC5, FECH, MYO1C, AGRN, CD68, PHB2, GNAS, GBP5, GRB14, CDK1, ITGA2, PLEC, LITAF, ECT2, DENND4C, AXL, FOXP1, CYP24A1, MET, CPS1, CAT, UMODL1, APP, TSC2, FBN1, SLC38A2, UNC13B, LRP1, PIK3C2A, ACTB, GJB6, TRA2B, EPRS1, ITPR2, VCP, ABCC1, LILRB2, TP53, SORL1, NCSTN, PAF1, APLP1, RAF1, CTSD
CELLULAR RESPONSE TO HORMONE STIMULUS	GOBP	5	1.21	0.044	JAK1, MED1, GOT1, PXN, PKN1, AHCYL1, NCOR2, PRKDC, RPS6KB2, TNS2, ANXA1, PTK2, STAT3, ATP2B1, STAT6, RELA, NCOR1, WBP2, FECH, NR1H2, MYO1C, PHB2, DDX5, GRB14, CALR, DENND4C, FOXP1, CPS1, CTSB, UMODL1, TSC2, FBN1, NEDD4
RESPONSE TO LIPID	GOBP	5	1.2	0.048	ABCA1, TFRC, TGFBR2, MED1, GOT1, PKN1, GRAMD1A, CAPN2, SMARCD1, NCOR2, COL1A1, PRPF8, ANXA1, STAT3, RUVBL2, RELA, NCOR1, CDK4, ADAM9, XRCC5, WBP2, FECH, CD68, PHB2, CAD, DDX5, GBP5, CALR, ITGA2, LITAF, AXL, FOXP1, CYP24A1, CPS1, CAT, TYMS, NEDD4
BODY FLUID SECRETION	GOBP	6	1.6	0.0027	MED1, SLC29A1, HIF1A, NCOR2, USF2, WNK1, COPA, NR1H2, CAD
EMBRYONIC HEART TUBE DEVELOPMENT	GOBP	6	1.59	0.003	TGFBR2, MED1, IFT52, HIF1A
GLAND MORPHOGENESIS	GOBP	6	1.53	0.0056	CAPN1, TGFBR2, MED1, LAMA5, STAT6, PHB2
OUTFLOW TRACT MORPHOGENESIS	GOBP	6	1.53	0.0084	TGFBR2, ILK, ATF2, HIF1A
MAMMARY GLAND DEVELOPMENT	GOBP	6	1.45	0.012	CAPN1, TGFBR2, MED1, SLC29A1, HIF1A, NCOR2, USF2, STAT6, PHB2, CAD, ITGA2, FASN
REGULATION OF LEUKOCYTE PROLIFERATION	GOBP	7	1.33	0.046	TFRC, TGFBR2, PKN1, ANXA1, PTK2, STAT6, SLC4A2
REGULATION OF IMMUNE RESPONSE	GOBP	7	1.3	0.0048	TFRC, SUPT6H, MED1, HSP90AA1, PKN1, INPPL1, KARS1, PRKDC, ARRB2, IPO5, ANXA1, PTK2, WNK1, BAG6, FURIN, STAT6, RELA, XRCC5, RAB29, PTPRS, NR1H2, PHB2, AP1G1, ZDHHC5, GBP5, PLK2
POSITIVE REGULATION OF CELL ADHESION	GOBP	7	1.28	0.027	LDB1, JAK1, TFRC, TGFBR2, ILK, SMARCD1, ANXA1, LAMB2, LAMC1, ITGA3, RELA, ITGA6, ADAM9, UNC13D, PIEZO1, DOCK5, CALR, VIT, AP3D1, FN1, ITGA2
POSITIVE REGULATION OF IMMUNE RESPONSE	GOBP	7	1.27	0.025	TFRC, MED1, HSP90AA1, KARS1, PRKDC, ARRB2, IPO5, ANXA1, PTK2, WNK1, BAG6, STAT6, RELA, XRCC5, RAB29, PTPRS, PHB2, AP1G1, ZDHHC5, GBP5
POSITIVE REGULATION OF DEVELOPMENTAL PROCESS	GOBP	7	1.25	0.0063	JAK1, TFRC, TGFBR2, PRMT5, MED1, ILK, CAPN2, JMJD8, HIF1A, SMARCD1, CORO1C, ACACB, PRKDC, ARRB2, COL1A1, CPNE1, ANXA1, PTK2, LAMB2, WNK1, STAT3, LAMC1, ATP2B1, STAT6, RELA, ADAM9, XRCC5, PIEZO1, MME, AGRN, LTBP3, SLC4A2, SRRT, ANO6, CDK1, AP3D1, FN1, YME1L1, NSD2, PLXNB2, ECT2, AXL, HAX1
TUBE DEVELOPMENT	GOBP	8	1.2	0.021	JAK1, RNF213, TGFBR2, MED1, ILK, COL4A2, IFT52, JMJD8, ATF2, HIF1A, LAMA5, TIMELESS, FKBP10, ANXA1, PTK2, WNK1, STAT3, BAG6, ITGA3, RELA, HSPG2, MME, PLCD3, LTBP3, SLC4A2, PHB2, TGFBI, EPAS1, PLK2, FN1, CELSR1, PLXNB2, CEMIP2, SLC12A2, TRAF4, FOXP1, MET, CPS1, CAT, PKHD1, ITGB1, ACTG1, TSC2, TYMS, FBN1, UNC5B, CHD8, JAG1, LRP1, ITGAV, PIK3C2A
MACROMOLECULE CATABOLIC PROCESS	GOBP	9	1.22	0.0038	CAPN1, RNF213, EXOSC10, APEX1, PRPF19, HSP90AA1, ELAC2, UBE4B, RAD23A, CAPN2, PSMD8, LRPPRC, PSMD11, DIS3L, CNOT3, HEXB, CTSA, ARRB2, TAF15, PDCD6IP, UBR4, USP19, FBXO11, LARP1, SND1, PTK2, BAG6, FURIN, RELA, ADAM9, UBE4A, ODC1, PSME1, COPS3, DDB1, DIS3, PSME3, TPP1, MME, RNASEH2A, RNF10, PSME4, SMG5, DDX5, WDR77, AUP1, ADAMTS7, PLK2, CALR, EDC4, UBE2I, HMMR, PSMB7, YME1L1, CSDE1, TRIP12, SH3GLB1, CEMIP2, TRAF4, MTREX, XRN2, CTSB, KHSRP, PSMD1, TSG101, UBE3C, NEDD4, NBAS, CSNK1E, CHMP2A, TCIRG1, PYGB, HECTD1, LRP1
PROTEIN CATABOLIC PROCESS	GOBP	9	1.19	0.036	RNF213, PRPF19, HSP90AA1, UBE4B, RAD23A, CAPN2, PSMD8, PSMD11, CTSA, ARRB2, PDCD6IP, UBR4, USP19, FBXO11, PTK2, BAG6, FURIN, RELA, ADAM9, UBE4A, ODC1, PSME1, COPS3, DDB1, PSME3, TPP1, MME, RNF10, PSME4, WDR77, AUP1, ADAMTS7, PLK2, CALR, UBE2I, PSMB7, YME1L1, TRIP12, TRAF4, CTSB, PSMD1, TSG101, UBE3C, NEDD4, CSNK1E, CHMP2A, TCIRG1, HECTD1, LRP1
COPI MEDIATED ANTEROGRADE TRANSPORT	REACTOME	10	1.35	0.033	COPG1, SPTBN1, COPB1, SPTAN1, DYNC1H1, TUBB4B, COPA, COG2, GBF1, DCTN1, ARF5
MEMBRANE TRAFFICKING	REACTOME	10	1.23	0.011	TFRC, COPG1, PPP6R1, SPTBN1, COPB1, GALNT2, AP2A2, SPTAN1, KLC1, KIF20A, AP2M1, ARRB2, DYNC1H1, USP6NL, TUBB4B, COPA, SBF1, COPS3, MYO1C, RABEPK, AP1G2, AP1G1, COG2, STXBP3, GBF1, COPS2, KIF5B, PRKAG1, DENND4C, AP2A1, DCTN1, SEC31A, ARF5, APP, TSG101, ACTG1, TSC2, NBAS, COPS6, CHMP2A, CLTC, PIK3C2A, KIF1C, RIN3, ACTB, GJB6, SEC24D, DNM2
VESICLE MEDIATED TRANSPORT	REACTOME	10	1.21	0.013	TFRC, COPG1, PPP6R1, HSP90AA1, SPTBN1, COPB1, COL4A2, GALNT2, AP2A2, SPTAN1, KLC1, KIF20A, AP2M1, ARRB2, DYNC1H1, COL1A1, USP6NL, TUBB4B, COPA, SBF1, COPS3, MYO1C, RABEPK, AP1G2, AP1G1, COG2, STXBP3, GBF1, COPS2, CALR, KIF5B, PRKAG1, DENND4C, AP2A1, DCTN1, SEC31A, ARF5, APP, TSG101, ACTG1, TSC2, NBAS, COPS6, CHMP2A, CLTC, LRP1, PIK3C2A, KIF1C, RIN3, ACTB, GJB6, SEC24D, DNM2, HYOU1, DCTN2
ESTABLISHMENT OF PROTEIN LOCALIZATION	GOBP	10	1.19	0.008	ABCA1, LMNA, TFRC, COPG1, MED1, NUP188, HSP90AA1, SPTBN1, COPB1, AHCYL1, NUP160, TAOK2, CCT2, AP2A2, ATF2, HIF1A, KTN1, DNAJC13, IPO4, AAAS, KIF20A, CORO1C, AP2M1, CTSA, ARRB2, COL1A1, PDCD6IP, TM9SF4, PIKFYVE, IPO5, WNK1, STAT3, BAG6, AAGAB, RUVBL2, IPO9, SRPRA, COPA, ERGIC3, ADAM9, RAB29, WBP2, NUP153, TRIM28, NR1H2, WASHC4, MYO1C, CD68, PHB2, GUK1, AP1G2, AUP1, AP1G1, GBP5, COG2, STXBP3, SPCS1, GBF1, CALR, KIF5B, NUP214, CDK1, AP3D1, CSE1L, NSD2, SH3GLB1, ECT2, DENND4C, SLC12A2, HAX1, AP2A1, SEC31A, ARF5, TSG101, TSC2, PITRM1, NEDD4, NBAS, CHMP2A, TCIRG1, TIMM50, MAMDC4, UNC13B, CLTC, LRP1, ACSL3, TNPO2, CD63, GNPTG, SEC24D, DNM2, WDR11, SEC23B, UBE2Q1, LTBP1, ARL6IP1, RAB3GAP1, VCP, XPO1, HK2, NF1, TP53, SORL1, NUP98, SEC23A, KPNA1, USH2A, TMEM147, HMGCR, WASHC2A, RAF1, ACTN4, CTSD, CD81, ERLEC1, KPNB1, SH3TC2, CCT3
METABOLISM OF RNA	REACTOME	11	1.24	0.013	EXOSC10, PRMT5, PRPF19, FTSJ3, NUP188, SNRNP200, ELAC2, PSMD8, NUP160, LRPPRC, PSMD11, AAAS, CNOT3, BOP1, SUPT5H, PRPF8, UTP20, GNL3, NAT10, TBL3, CPSF1, UTP4, PSME1, NUP153, CPSF2, DIS3, PSME3, PSME4, SMG5, DDX5, WDR77, SYMPK, SRRT, DDX41, FBL, NUP214, EDC4, PSMB7, AQR, MTREX, XRN2, KHSRP, PSMD1, POLR2B, SF3B2, SF3B1, CSNK1E, SF1, RAE1, WDR36, TRA2B, NOP56, EPRS1, U2AF2, POLR2A, USP39, XPO1, CNOT1, SF3B3, NUP98

### Sheet: Supplementary Table 9B
Supplementary Table 9B. Gene set enrichment analyses derived from gene-based rare variant analysis of plasma IL-1β in African (AFR) ancestry population. Enriched pathways for genes located upstream and downstream of variants associated with plasma IL-1β levels are shown.
Pathway Name	Category	Cluster	NES	p-value	Core Genes
NEGATIVE REGULATION OF SPROUTING ANGIOGENESIS	GOBP	1	1.73	4.3e-06	SYNJ2BP, MIR221, MIR92A1, MIR20A, MIR18A, MIR17, MIR19A, MIR34C, MIR34B
REGULATION OF METALLOENDOPEPTIDASE ACTIVITY	GOBP	1	1.53	0.0068	MIR892B, MIR92A1, MIR17, MBP, MIR152
NEGATIVE REGULATION OF STRIATED MUSCLE CELL APOPTOTIC PROCESS	GOBP	1	1.5	0.0015	MIR21, MIR19B1, MIR20A, MIR19A, JAK2, AMBRA1, SIRT5, MDK, HSPA8, MIR133A1, HSF1, MIR199A1, MIR145
NEGATIVE REGULATION OF MUSCLE CELL APOPTOTIC PROCESS	GOBP	1	1.5	0.00021	MIR21, MIR19B1, MIR20A, MIR17, MIR19A, IGF1, JAK2, ALOX12, AMBRA1, SIRT5, MDK, HSPA8, MIR133A1, HSF1, MIR199A1, MIR145
VASCULAR ASSOCIATED SMOOTH MUSCLE CELL APOPTOTIC PROCESS	GOBP	1	1.49	0.0061	MIR21, MIR17, IGF1
PTEN PATHWAY	BIOCARTA	2	1.52	0.0073	SOS1, ITGB1, AKT1, MAPK3
TFF PATHWAY	BIOCARTA	2	1.48	0.0063	SOS1, ITGB1, AKT1, GH1, RHOA, MAPK3
GH PATHWAY	BIOCARTA	2	1.48	0.0066	SOS1, GH1, HNF1A, JAK2, MAPK3, INSR
POSITIVE REGULATION OF NITRIC OXIDE METABOLIC PROCESS	GOBP	2	1.46	0.0034	AKT1, TICAM1, IFNG, JAK2, KLF4, IL1B, HBB, INSR, ASS1
IL4 PATHWAY	BIOCARTA	2	1.45	0.018	RPS6KB1, AKT1, JAK1, JAK3
NEGATIVE REGULATION OF RELEASE OF CYTOCHROME C FROM MITOCHONDRIA	GOBP	3	1.62	0.0013	GPX1, AKT1, IGF1
HEDGEHOG 2PATHWAY	PID	3	1.6	0.001	ARRB2, GLI2, SMO, BOC, AKT1, STIL
IL8 CXCR1 PATHWAY	PID	3	1.51	0.0077	ARRB2, AKT1, GNAI2, ARRB1
IL8 CXCR2 PATHWAY	PID	3	1.5	0.0088	ARRB2, AKT1, GNAI2, ARRB1
SPINAL CORD PATTERNING	GOBP	3	1.5	0.0069	GLI2, SMO, CHRD, ASCL1, INTU, GDF11
SCAVENGING OF HEME FROM PLASMA	REACTOME	4	1.55	0.0035	APOL1, HPR, AMBP, HP, HBB, CD163, ALB, HBA1, HBA2
HYDROGEN PEROXIDE METABOLIC PROCESS	GOBP	4	1.47	0.0046	MPV17L, GPX1, HP, SOD1, MT3, HBB, HBQ1, HBD, HBM, HBA1, HBA2, HBZ, TXN
HYDROGEN PEROXIDE CATABOLIC PROCESS	GOBP	4	1.45	0.0077	GPX1, HP, MT3, HBB, HBQ1, HBD, HBM, HBA1, HBA2, HBZ
METALLOTHIONEINS BIND METALS	REACTOME	4	1.44	0.028	MT4, MT1F, MT3, MT1B, MT1G, MT1H, MT1X, MT1A, MT1M
OXYGEN CARRIER ACTIVITY	GOMF	4	1.43	0.019	HBB, HBQ1, HBD, HBM, HBA1, HBA2, IPCEF1, HBZ
AMINOGLYCOSIDE ANTIBIOTIC METABOLIC PROCESS	GOBP	5	1.55	0.0044	AKR1C2, AKR7A2, AKR1C1
POLYKETIDE METABOLIC PROCESS	GOBP	5	1.43	0.032	AKR1C2, AKR7A2, AKR1C1
NEGATIVE REGULATION OF LEUKOCYTE ADHESION TO VASCULAR ENDOTHELIAL CELL	GOBP	6	1.6	0.0013	MIR222, MIR221, KLF4
REGULATION OF LEUKOCYTE ADHESION TO VASCULAR ENDOTHELIAL CELL	GOBP	6	1.5	0.00093	MIR21, MIR222, MIR221, MIR92A1, ST3GAL4, ZDHHC21, RHOA, KLF4, ITGA4, IRAK1, MDK
POSITIVE REGULATION OF VASCULAR ASSOCIATED SMOOTH MUSCLE CELL PROLIFERATION	GOBP	6	1.45	0.00098	MIR21, MIR222, MIR221, MIR20A, MIR17, MIR448, CALCRL, GNAI2, IGF1, MMP2, JAK2, MDM2
REGULATION OF CELLULAR AMINO ACID METABOLIC PROCESS	GOBP	6	1.43	0.032	ATCAY, MIR21
NEGATIVE REGULATION OF CELL ADHESION MOLECULE PRODUCTION	GOBP	6	1.41	0.037	MIR222, MIR221, MIR20A, MIR374A, MIR1298
AFLATOXIN ACTIVATION AND DETOXIFICATION	REACTOME	7	1.65	0.00052	GGT6, GGT5, AKR7A3, ACY3, AKR7A2, AKR7L, MGST3
CARBON SULFUR LYASE ACTIVITY	GOMF	7	1.6	0.0011	ALOX5AP, GSTM4, HCCS, GLO1, MGST3
LONG CHAIN FATTY ACID BIOSYNTHETIC PROCESS	GOBP	7	1.41	0.016	GSTM2, GSTM1, ALOX12, GSTM4, ALOX15, ASAH2, ALOX5, ACSBG2
LIPOXYGENASE PATHWAY	GOBP	7	1.41	0.041	ALOX5AP, GPX1, ALOX12, ALOX15, ALOX5
GLUTATHIONE PEROXIDASE ACTIVITY	GOMF	7	1.39	0.031	ALOX5AP, GSTM2, GPX1, MGST3
NON LYTIC VIRAL RELEASE	GOBP	8	1.47	0.009	CHMP5, ARL8B, CHMP1A, CHMP3
LATE ENDOSOME TO LYSOSOME TRANSPORT	GOBP	8	1.4	0.019	CHMP5, SNAPIN, ARL8B, CHMP1A, CHMP3
PLASMA MEMBRANE REPAIR	GOBP	8	1.4	0.017	CHMP5, ARL8B, CHMP1A, CHMP3, SYTL4, SYT11, ANO5, ANXA2, CHMP1B, TRIM72, CAV3, MYH9
REGULATION OF MITOTIC SPINDLE ASSEMBLY	GOBP	8	1.38	0.032	CHMP5, CHMP1A, CHMP3, TPR, CHMP1B, HNRNPU
VIRAL RELEASE FROM HOST CELL	GOBP	8	1.34	0.036	CHMP5, ARL8B, CHMP1A, CHMP3, VAPA, TSG101, ZNF502
HOSTPATHOGEN INTERACTION OF HUMAN CORONAVIRUSES INTERFERON INDUCTION	WP	9	1.37	0.021	STAT2, TLR7, TICAM1, IFIH1, JAK1, IFNAR1, NFKBIA, IKBKE
RESPONSE TO DSRNA	GOBP	9	1.36	0.0061	MUL1, IRAK3, TICAM1, IFIH1, IFNA7, IFNA10, IFNA16, IFNA17, IFNA14, IFNA4, NFKBIA, MAPK3, RFTN2, RFTN1, IFNA8, IFNA1, IFNA21, KCNJ8, ZCCHC3, IFNB1
SARS CORONAVIRUS AND INNATE IMMUNITY	WP	9	1.35	0.019	STAT2, TICAM1, IFIH1, IFNA7, IFNA10, IFNA16, IFNA17, JAK1, IFNA14, IFNAR1, IFNA4, IKBKE, IFNA8, IFNA1, IFNA21, IFNB1, STAT1
REGULATION OF AUTOPHAGY	KEGG	9	1.29	0.045	ATG4C, IFNA7, IFNG, IFNA10, IFNA16, IFNA17, IFNA14, IFNA4, ATG4D, IFNA8, ULK2, IFNA1, ULK3, IFNA21
TOLL LIKE RECEPTOR SIGNALING PATHWAY	KEGG	9	1.21	0.034	SPP1, TLR7, AKT3, AKT1, TICAM1, IFNA7, IFNA10, IFNA16, IFNA17, TLR8, IFNA14, IFNAR1, TAB1, IFNA4, NFKBIA, TOLLIP, IL1B, IKBKE, MAPK3, IRAK1, TLR5, IFNA8, TICAM2, IFNA1, IL12A, IFNA21, IFNB1, STAT1, IL12B, IFNA5, IKBKB, TIRAP, IRF3, CASP8, RIPK1, TAB2, CCL3, IRF7, MAPK12, IFNA2, IFNA13, TLR3
REGULATION OF B CELL RECEPTOR SIGNALING PATHWAY	GOBP	10	1.45	0.014	NFAM1, MIR18A, MIR19A
POSITIVE REGULATION OF ANTIGEN RECEPTOR MEDIATED SIGNALING PATHWAY	GOBP	10	1.42	0.014	KCNN4, NFAM1, MIR18A, MIR19A, CD226, CCR7
B CELL RECEPTOR SIGNALING PATHWAY	GOBP	10	1.38	0.004	NFAM1, SOS1, MIR18A, MIR19A, CD79B, BANK1, MEF2C, NCKAP1L, BTK, NFKBIA, VAV3, RFTN1, CD38
REGULATION OF ANTIGEN RECEPTOR MEDIATED SIGNALING PATHWAY	GOBP	10	1.36	0.0099	KCNN4, THY1, NFAM1, MIR18A, CD160, MIR19A, GBP1, CD226, CCR7, BTN2A2
APICAL SURFACE	HALLMARK	10	1.27	0.046	AFAP1L2, THY1, CD160, TMEM8B, SRPX, SLC22A12, RHCG, GSTM3
EMBRYONIC PATTERN SPECIFICATION	GOBP	11	1.38	0.0015	TDRD7, MESP1, SIM2, BASP1, MESP2, SMAD5, TDRD1, STIL, C2CD3, SEMA3F, MEIS3, MEOX2, SMAD2, RIPPLY1, MEOX1, TDRD6, SMAD4, NEUROG1, TIFAB, TDRD5, TBXT, LAMA5, GDF3, RIPPLY3, SHH, TBX3, SMAD1
EMBRYONIC AXIS SPECIFICATION	GOBP	11	1.32	0.026	TDRD7, MESP1, BASP1, MESP2, TDRD1, STIL, C2CD3, SMAD2, RIPPLY1, TDRD6, SMAD4, NEUROG1, TIFAB, TDRD5, TBXT, GDF3
SPECIFICATION OF SYMMETRY	GOBP	11	1.26	0.0057	IFT140, BICC1, CER1, CFC1B, ALDH1A2, SMO, HAND1, LBX1, MESP1, CFAP52, MEF2C, CFAP53, CCDC39, RTTN, STIL, C2CD3, MICOS10-NBL1, MIB1, CC2D2A, SMAD2, CFC1, APLNR, MMP21, NCLN, MICAL2, TBX2, KIF3B, AIDA, RFX3, ACVR2A
ANTERIOR POSTERIOR PATTERN SPECIFICATION	GOBP	11	1.16	0.027	CER1, CFC1B, ALDH1A2, SMO, TDRD7, MESP1, TCAP, MED12, BASP1, MESP2, TDRD1, SIX2, HOXB8, CELSR2, HOXB7, HEYL, HOXB9, MEOX2, ATP6AP2, GRSF1, WNT2B, MIB1, KMT2A, HOXB6, SMAD2, RIPPLY1, BTG2, WLS, CFC1, GDF11, HES6, WNT3, HEY1, ALX4, LEF1, MEOX1, SSBP3, ATM, TDRD6, SMAD4, NEUROG1, TIFAB, AXIN2, MSX1, ACVR2A, HIPK1, HHEX, TDRD5
PATTERN SPECIFICATION PROCESS	GOBP	11	1.16	0.0057	IFT140, BICC1, CER1, CFC1B, C1QA, GLI2, ALDH1A2, TRA2B, WNT7B, SMO, HAND1, LBX1, APC2, TDRD7, MESP1, BMP1, TCAP, MED12, CFAP52, SIM2, MEF2C, BASP1, MESP2, SMAD5, TDRD1, CFAP53, CCDC39, RTTN, TLL2, STIL, SIX2, C2CD3, HOXB8, WNT11, SEMA3F, CHRD, MICOS10-NBL1, CELSR2, HOXB7, MID1, HEYL, HOXB9, MEIS3, MEOX2, ATP6AP2, GRSF1, WNT2B, MIB1, KMT2A, CC2D2A, HOXB6, SMAD2, ASCL1, RIPPLY1, BTG2, WLS, CFC1, INTU, GDF11, HES6, WNT3, APLNR, HEY1, ALX4, LEF1, BCOR, MEOX1, MMP21, C3, SIX3, SSBP3, NCLN, ATM, MICAL2, TBX2, TDRD6, SMAD4, KIF3B, AIDA, IRX3, NEUROG1, TLL1, TIFAB, AXIN2, MSX1, RFX3, ACVR2A, ASPH, HIPK1, HHEX, TDRD5, TTC21B, TBR1
REGULATION OF AUTOPHAGY OF MITOCHONDRION IN RESPONSE TO MITOCHONDRIAL DEPOLARIZATION	GOBP	12	1.66	0.00054	HTRA2, VDAC1, MUL1, VPS13C
RESPONSE TO MITOCHONDRIAL DEPOLARISATION	GOBP	12	1.58	0.001	HTRA2, VDAC1, MUL1, VPS13C, AMBRA1, ATG13
REGULATION OF AUTOPHAGY OF MITOCHONDRION	GOBP	12	1.28	0.045	HTRA2, VDAC1, VPS13C, SLC25A4, AMBRA1, VPS13D, RNF41, SREBF1, SLC25A5, TSC2
REGULATION OF MITOCHONDRION ORGANIZATION	GOBP	12	1.19	0.03	SLC25A6, INF2, STAT2, HTRA2, MPV17L, VDAC1, MUL1, VPS13C, GPX1, AKT1, SLC25A4, IGF1, SPIRE1, AMBRA1, MARCHF5, VPS13D, BBC3, TMEM102, RNF41, SIRT7, MGARP, SSBP1, SLC25A31, SLC35F6, SREBF1, SLC25A5, BCL2L11, TSC2
DENDRITE EXTENSION	GOBP	13	1.58	0.00033	SLC9A6, ITSN2, MUL1, SYT3, SYT1, RIMS1, RNF157
REGULATION OF DENDRITE EXTENSION	GOBP	13	1.43	0.012	ITSN2, MUL1, SYT3, SYT1, RIMS1, RNF157
NEGATIVE REGULATION OF AXONOGENESIS	GOBP	13	1.37	0.0098	SPP1, THY1, RNF6, SEMA3F, MT3, RUFY3, ARHGAP4, WNT3, SEMA3A, ULK2, MCF2, RYK, SEMA4F
POSITIVE REGULATION OF DEVELOPMENTAL GROWTH	GOBP	13	1.25	0.0049	ITSN2, RPS6KB1, GPAM, MIR222, SMO, MIR17HG, MIR19B1, MIR19A, MUL1, SYT3, MEF2C, BASP1, AKT1, GH1, SYT1, IGF1, RIMS1, RNF157, MTM1, RUFY3, BBS4, INSR, CACNA2D2, WNT3, MIR208A, SEMA7A, GOLGA4, HOPX, SOX15, UNC13A, MIR199A1, BDNF
NEGATIVE REGULATION OF CELL PROJECTION ORGANIZATION	GOBP	13	1.23	0.0065	CCP110, SPOCK1, SPP1, THY1, SNAPIN, TRPV4, MAP4, AKT1, ABI3, RNF6, CDK10, TLX2, KANK1, SEMA3F, MT3, MIR196A1, MDM2, ZNF365, TACSTD2, RUFY3, TESK1, YWHAH, TCHP, CD38, GAK, ARHGAP4, WNT3, KREMEN1, SEMA3A, TSKU, ARF6, LIMK2, ULK2, MGARP, MCF2, ITGA3, RYK, SEMA4F
CALCIUM DEPENDENT PHOSPHOLIPID BINDING	GOMF	14	1.3	0.027	SYT3, SYT1, ANXA4, SYT10, SYT9, RPH3A, SYT11, ANXA2, ANXA8, SYT6, SYT8, SYT15
CALCIUM ION REGULATED EXOCYTOSIS	GOBP	14	1.24	0.036	SYT3, HYAL3, SYN2, ARL8B, SYT1, GNAI2, RIMS1, BAIAP3, SYT10, SYT9, ATP2A2, RPH3A, SYT11, UNC13A, SYT6, MYH9, SYT8, UNC13C, SDF4, SYT15
REGULATION OF MITOTIC CELL CYCLE PHASE TRANSITION	GOBP	15	1.13	0.016	GPR132, SPDL1, RNASEH2B, MIR892B, MIR222, MIR221, SMARCC1, WEE1, MYO16, MIR19B1, ANAPC4, KLF11, CDK5RAP3, BRSK1, SMARCA2, SMARCD1, CHEK2, MIR195, CDKN2D, AKT1, HYAL1, CDK2AP2, KLHL18, INHBA, MEPCE, CDK10, ANAPC11, MTBP, STIL, CCND3, KLF4, MDM2, CDC25A, ARID2, ZNF207, TOPBP1, KCNA5, AMBRA1, CDK5RAP2, ABRAXAS1, MBLAC1, RPA2, ZFP36L2, MIIP, ANAPC15, SPC25, CHEK1, TICRR, SMARCA4, MRE11, MIR208A, SLFN11, BTN2A2, ANAPC7, XPC, NDC80, ANAPC5, MIR133A1, ZNF830, TPR, ATM, UBE2E2, NABP2, CDCA8, ACTB, JADE1, TREX1, ID2, NEUROG1, BCL7B, MIR638, GML, SPC24, KNTC1, BABAM2, BARD1, ACTL6A, MIR515-1, TAOK2, RPTOR, CDK6, MIR372, BABAM1, HUS1B, GIGYF2, USP47, MIR29A, SMARCE1, CDK2, CDC23, KNL1, ZFYVE19, CDKN2B, MIR29B1, CCNE1, ZNF655, ACTL6B, INCENP
REGULATION OF MITOTIC CELL CYCLE	GOBP	15	1.12	0.029	AFAP1L2, MIR21, GPR132, SPDL1, RPS6KB1, RNASEH2B, MIR892B, MIR222, MIR221, SMARCC1, WEE1, MYO16, MIR19B1, ANAPC4, KLF11, CDK5RAP3, BRSK1, SMARCA2, SMARCD1, CHEK2, MIR195, CDKN2D, AKT1, HYAL1, CDK2AP2, KLHL18, INHBA, MEPCE, IGF1, CDK10, TMEM8B, ANAPC11, MTBP, STIL, CCND3, BTG4, IL1A, KLF4, MDM2, CDC25A, BTC, ARID2, ZNF207, RNF40, TOPBP1, KCNA5, IL1B, AMBRA1, ANAPC13, CDK5RAP2, ABRAXAS1, MBLAC1, BRCA2, INSR, RPA2, ZFP36L2, MIIP, ASCL1, RPRM, ANAPC15, SPC25, BTG2, TTL, CHEK1, USP2, TICRR, SMARCA4, MRE11, MIR208A, SLFN11, BTN2A2, ANAPC7, XPC, NDC80, TOM1L2, TTC28, ANAPC5, MIR133A1, HSF1, SETMAR, ZNF830, TPR, ASAH2, HECA, ATM, HNRNPU, UBE2E2, NABP2, CDCA8, ASNS, ACTB, JADE1, MKI67, TREX1, ID2, NEUROG1, BCL7B, MIR638, GML, SPC24, HOXA13, BORA, KNTC1, ZMPSTE24, BABAM2, BARD1, ACTL6A, MIR515-1, TAOK2, HES1, RPTOR, CDK6, MIR372, BABAM1, GBF1, HUS1B, GIGYF2, YTHDC2, USP47, MIR29A, STK33, SMARCE1, CDK2, CDC23, IL10, KNL1, ZFYVE19, CDKN2B, MIR29B1, CCNE1, IGF2, KIF20B, TGFA, ZNF655, ACTL6B, INCENP, AURKAIP1

### Sheet: Supplementary Table 10A
Supplementary Table 10A. Gene set enrichment analyses derived from gene-based rare variant analysis of plasma IL-18 in European (EUR) ancestry population. Enriched pathways for genes located upstream and downstream of variants associated with plasma IL-18 levels are shown.
Pathway Name	Category	Cluster	NES	p-value	Core Genes
METALLOTHIONEINS BIND METALS1	REACTOME	1	1.58	0.0039	MT2A, MT1E, MT1X, MT1H, MT1F, MT1G, MT1B, MT1M, MT1A
DETOXIFICATION OF COPPER ION	GOBP	1	1.58	0.0018	PARK7, MT2A, MT1E, MT1X, MT1H, MT1F, MT1G, MT1B, MT1DP, MT1M, MT1A
RESPONSE TO METAL IONS	REACTOME	1	1.5	0.0063	CSRP1, MT2A, MT1E, MT1X, MT1H, MT1F, MT1G, MT1B, MT1M, MT1A
CELLULAR RESPONSE TO COPPER ION	GOBP	1	1.42	0.0079	MT2A, HSF1, MT1E, MT1X, AQP2, MT1H, MT1F, AQP1, MT1G, MT1B, MT1DP, MT1M, MT1A
RESPONSE TO COPPER ION	GOBP	1	1.41	0.0047	PARK7, LOXL2, MT2A, SOD3, HSF1, MT1E, MT1X, AQP2, MT1H, MT1F, AQP1, MT1G, MT1B, MT1DP, MT1M, MT1A
RESPONSE TO LECTIN	GOBP	2	1.64	0.00011	KLRC2, KLRC3, KLRC1, KLRC4, LYN, KLRC4-KLRK1, KLRK1
POSITIVE REGULATION OF NATURAL KILLER CELL MEDIATED CYTOTOXICITY	GOBP	2	1.64	0.00011	KLRC2, KLRC3, KLRC1, KLRC4, KLRC4-KLRK1, IL12B, KLRK1, VAV1, LAMP1, HLA-F, IL18RAP, CRTAM
NKCELLS PATHWAY	BIOCARTA	2	1.61	0.0006	KLRC2, KLRC3, KLRC1, KLRC4, VAV1, RAC1
POSITIVE REGULATION OF NATURAL KILLER CELL MEDIATED IMMUNITY	GOBP	2	1.53	0.0011	KLRC2, KLRC3, KLRC1, KLRC4, KLRC4-KLRK1, IL12B, KLRK1, VAV1, LAMP1, HLA-F, IL18RAP, CRTAM
POSITIVE REGULATION OF CELL KILLING	GOBP	2	1.48	6e-05	KLRC2, KLRC3, KLRC1, KLRC4, NOS2, FCER2, KLRC4-KLRK1, IL12B, KLRK1, FADD, VAV1, LAMP1, HLA-F, IL18RAP, SPI1, CRTAM, PRF1, IL23R, HSPA8, TYROBP, LAG3
POSITIVE REGULATION OF MYOBLAST FUSION	GOBP	3	1.45	0.012	CAPN2, CD53, RIPOR2, EHD1, SCGB3A1
POSITIVE REGULATION OF SYNCYTIUM FORMATION BY PLASMA MEMBRANE FUSION	GOBP	3	1.34	0.033	CAPN2, CD53, RAPGEF3, RIPOR2, EHD1, SCGB3A1, TYROBP
REGULATION OF MYOBLAST FUSION	GOBP	3	1.34	0.045	CAPN2, CD53, CFLAR, RIPOR2, EHD1, SCGB3A1
REGULATION OF SYNCYTIUM FORMATION BY PLASMA MEMBRANE FUSION	GOBP	3	1.32	0.029	CAPN2, CD53, CFLAR, RAPGEF3, RIPOR2, MIR515-1, EHD1, SCGB3A1, TYROBP
MYOBLAST FUSION	GOBP	3	1.31	0.016	ERVW-1, CAPN2, PTGFRN, CD53, CFLAR, CD81, ADGRB3, MYMK, RIPOR2, EHD1, JAM2, SCGB3A1, DOCK5, CACNA1S, WNT1
ACTIVATED PKN1 STIMULATES TRANSCRIPTION OF AR ANDROGEN RECEPTOR REGULATED GENES KLK2 AND KLK3	REACTOME	4	1.56	1.5e-06	H2BC8, H2AC8, H3C6, H3C7, H4C6, H2BC9, H4C5, H2BC7, H2AC7, H3C8, H3C4, H2BC10, H4C4, H2BC6, H2AJ, H2BC5, H2AB1, H4C8
ERCC6 CSB AND EHMT2 G9A POSITIVELY REGULATE RRNA EXPRESSION	REACTOME	4	1.56	1.1e-06	H2BC8, H2AC8, H3C6, H3C7, H4C6, H2BC9, H4C5, H2BC7, H2AC7, H3C8, H3C4, H2BC10, H4C4, H2BC6, H2AJ, H2BC5, H2AB1, H4C8, RBBP7, HDAC1
HDMS DEMETHYLATE HISTONES	REACTOME	4	1.56	6e-05	H3C6, H3C7, H4C6, KDM2B, H4C5, PHF2, H3C8, KDM7A, H3C4, KDM3A, H4C4, JMJD6, H4C8
DNA METHYLATION	REACTOME	4	1.54	9.4e-06	H2BC8, H2AC8, H3C6, H3C7, H4C6, H2BC9, H4C5, H2BC7, H2AC7, H3C8, H3C4, H2BC10, H4C4, H2BC6, H2AJ, H2BC5, H2AB1, H4C8
ASSEMBLY OF THE ORC COMPLEX AT THE ORIGIN OF REPLICATION	REACTOME	4	1.53	1.7e-05	H2BC8, H2AC8, H3C6, H3C7, H4C6, H2BC9, H4C5, H2BC7, H2AC7, H3C8, H3C4, H2BC10, H4C4, H2BC6, ORC2, H2AJ, H2BC5, H2AB1, H4C8, ORC1
PROTEIN DEMETHYLASE ACTIVITY	GOMF	5	1.45	0.0047	KDM2B, KDM8, PHF2, KDM7A, KDM3A, RSBN1, JMJD6, JMJD1C, KDM4B
DIOXYGENASE ACTIVITY	GOMF	5	1.25	0.013	HPD, PIR, KDM2B, ALKBH6, KDM8, PLOD3, PHF2, KDM7A, HIF1AN, PLOD1, JMJD4, KDM3A, RPE65, ETHE1, RSBN1, PHYH, JMJD6, JMJD1C, OGFOD2, JMJD7, KDM4B, RSBN1L, ALOXE3, RIOX1, ALKBH1, BCO2, TMLHE, P4HA2, BBOX1, EGLN1
AUTOIMMUNE THYROID DISEASE	KEGG	6	1.48	0.0011	TSHR, CTLA4, CD28, IL4, IFNA5, HLA-DRB5, HLA-F, PRF1, IFNA6, IFNA14, IFNA17, IFNA13, IFNA7, IFNA10, IFNA4, IFNA16, IL5, IFNA2, IFNA21
SARS CORONAVIRUS AND INNATE IMMUNITY1	WP	6	1.45	0.0032	ACE2, TICAM1, IFNA5, IRF3, MAVS, IFNA6, IFNA14, IFNA17, IFNA13, TBK1, STAT1, IFNA7, IFIH1, IFNA10, IFNA4, IFNA16, IFNA2, IFNA21
NATURAL KILLER CELL ACTIVATION INVOLVED IN IMMUNE RESPONSE	GOBP	6	1.45	0.0022	KLRC2, IL12B, IFNA5, VAMP2, LAMP1, HLA-F, IFNA6, IFNA14, IFNA17, NKG7, IFNA13, IFNA7, IFNA10, CD244, IFNA4, IFNA16, IFNA2, FCGR3A, IFNA21, PGLYRP3
ANTIGEN PROCESSING AND PRESENTATION	KEGG	6	1.42	0.00073	KLRC2, KLRC3, KLRC1, KLRC4, HSPA6, CTSB, IFNA5, HLA-DRB5, HLA-F, NFYC, IFNA6, IFNA14, RFXANK, IFNA17, RFX5, HSPA8, IFNA13, HSPA4, IFNA7, IFNA10, IFNA4, IFNA16, IFNA2, IFNA21, NFYB
SERINE PHOSPHORYLATION OF STAT PROTEIN	GOBP	6	1.4	0.01	IFNA5, LIF, GGNBP2, IFNA6, IFNA14, IFNA17, IFNA13, IFNA7, IFNA10, IFNA4, IFNA16, IFNA2, IFNA21
HOSTPATHOGEN INTERACTION OF HUMAN CORONAVIRUSES APOPTOSIS	WP	7	1.52	0.0017	MAPK12, MAPK11, BCL2L11, AKT1, FADD, BCL2
P38MAPK EVENTS	REACTOME	7	1.5	0.0087	MAPK12, MAPK11
SIGNALLING TO RAS	REACTOME	7	1.39	0.021	MAPK12, MAPK11, SHC1
NOD1 2 SIGNALING PATHWAY	REACTOME	7	1.3	0.035	MAPK12, MAPK11, BIRC2, CASP1, NOD1, RPS27A, IRAK1, IRAK2
ETHANOL OXIDATION	REACTOME	8	1.56	0.0046	ADH1A, ADH6, ACSS1, ADH1B, ALDH1B1, ADH5, ADH4, ADH1C
FATTY ACID OMEGAOXIDATION	WP	8	1.51	0.0057	ADH1A, ADH6, ADH1B, ADH4, CYP2E1, ADH1C, ADH7, ALDH1A1
CELLULAR RESPONSE TO ALDEHYDE	GOBP	8	1.46	0.011	PARK7, RDH11, ADH5, ADH4, RDH12, AIFM1, SCNN1B, AKR1B10, SCNN1A, ALDH1A1, SCNN1D
RETINOL METABOLIC PROCESS	GOBP	8	1.42	0.001	CYP27C1, PNPLA4, ADH1A, ADH6, ADH1B, RDH11, CEL, RPE65, ADH4, RDH12, PLB1, ADH1C, SDR9C7, RETSAT, CYP2C18, AKR1B15, AKR1B10, AKR1C3, ADH7, ALDH1A1, ALDH1A3
RETINOIC ACID METABOLIC PROCESS	GOBP	8	1.4	0.0079	CYP27C1, ADH1A, CYP26B1, ADH6, ADH1B, PRMT3, ADH1C, RBP1, CYP2C18, AKR1C3, SCPEP1, BCO2, ADH7, ALDH1A3
AROMATIC AMINO ACID TRANSPORT	GOBP	9	1.49	0.013	ACE2, SLC7A8, SLC3A2, SLC38A3, SLC7A1, SLC25A29, SLC36A4
BASIC AMINO ACID TRANSPORT	GOBP	9	1.49	0.0023	SLC7A6, CLN3, SLC3A2, SLC38A4, SLC38A3, SLC7A1, SLC25A29, SLC7A7
AMINO ACID TRANSPORT ACROSS THE PLASMA MEMBRANE	REACTOME	9	1.41	0.0077	SLC7A6, SLC43A2, SLC7A8, SLC3A2, SLC38A4, SLC38A3, SLC7A1, SLC25A29, SLC36A4, SLC7A7, SLC6A20, SLC7A10, SLC38A1, SLC7A9, SLC16A10
REGULATION OF ADENYLATE CYCLASE ACTIVITY	GOBP	10	1.53	0.00018	TSHR, LGR5, LTB4R2, GALR1, STIM1, ADGRV1, GNAI2, EDNRA, ORAI1, CACNA1D, EDNRB, P2RY11, PALM, GLP1R, GABBR2, DRD5, AKAP5, GRM3
REGULATION OF LYASE ACTIVITY	GOBP	10	1.51	5.7e-05	TSHR, LGR5, FXN, PARK7, NOS2, LTB4R2, ISCU, GALR1, STIM1, ADGRV1, MIR210, GNAI2, EDNRA, ORAI1, CACNA1D, EDNRB, P2RY11, PALM, GLP1R, GABBR2, DRD5, AKAP5, GRM3, FTMT
POSITIVE REGULATION OF LYASE ACTIVITY	GOBP	10	1.48	0.0012	TSHR, LGR5, FXN, PARK7, NOS2, ISCU, STIM1, EDNRA, ORAI1, CACNA1D, P2RY11, GLP1R, DRD5, FTMT
NEGATIVE REGULATION OF LYASE ACTIVITY	GOBP	10	1.44	0.013	LTB4R2, GALR1, ADGRV1, MIR210, GNAI2, EDNRB, PALM, GABBR2, AKAP5, GRM3
TRANSCRIPTIONAL ACTIVITY OF SMAD2 SMAD3 SMAD4 HETEROTRIMER	REACTOME	11	1.41	0.0016	PPM1A, COL1A2, SERPINE1, CCNK, UBE2D3, CCNC, HDAC1, RPS27A, SKIL, PARP1, CCNT1, MEN1, RBL1, CDK9, UBE2D1, SNW1, UBA52, STAT1, SP1, YBX1, SMAD2
SMAD2 SMAD3 SMAD4 HETEROTRIMER REGULATES TRANSCRIPTION	REACTOME	11	1.35	0.018	COL1A2, SERPINE1, CCNK, CCNC, HDAC1, RPS27A, CCNT1, MEN1, RBL1, CDK9, UBA52, SP1, YBX1, SMAD2
DOWNREGULATION OF SMAD2 3 SMAD4 TRANSCRIPTIONAL ACTIVITY	REACTOME	11	1.34	0.025	PPM1A, SERPINE1, UBE2D3, HDAC1, RPS27A, SKIL, PARP1, UBE2D1, SNW1, UBA52, STAT1, SMAD2
SIGNALING BY TGF BETA RECEPTOR COMPLEX	REACTOME	11	1.32	0.0017	PPM1A, COL1A2, TGFB2, SERPINE1, PARD6A, CCNK, MTMR4, USP15, SMURF1, TGFBR3, UBE2D3, LTBP2, CCNC, HDAC1, RPS27A, LTBP4, SKIL, PARP1, CCNT1, MEN1, ITGB3, RBL1, ITGA8, CDK9, XPO1, ITGB5, UBE2D1, SNW1, UBA52, STAT1, SP1, YBX1, CGN, SMAD2
AUF1 HNRNP D0 BINDS AND DESTABILIZES MRNA	REACTOME	12	1.27	0.03	PSMD9, PSMB7, PSMC2, PSMD4, PSMD13, PSMA8, RPS27A, PSMB1, HNRNPD, PABPC1, PSMC3, PSMB3, PSMB10, HSPA8, PSMA7, UBA52, PSMA2
THE ROLE OF GTSE1 IN G2 M PROGRESSION AFTER G2 CHECKPOINT	REACTOME	12	1.25	0.02	PSMD9, PSMB7, PSMC2, CDKN1A, PSMD4, TUBA1C, TUBA3C, PSMD13, TUBA4B, PSMA8, TUBA4A, RPS27A, PSMB1, TUBA3D, PSMC3, TUBB6, PSMB3, PSMB10, PSMA7, TUBA8, UBA52, PSMA2
SWITCHING OF ORIGINS TO A POST REPLICATIVE STATE	REACTOME	12	1.2	0.037	PSMD9, PSMB7, PSMC2, PSMD4, PSMD13, FZR1, ANAPC16, CDC27, ORC2, PSMA8, CDT1, RPS27A, PSMB1, ORC1, ANAPC4, PSMC3, CDK2, PSMB3, PSMB10, PSMA7, ANAPC10, ANAPC15, UBE2D1, UBA52, PSMA2, ORC5, CCNA2, ORC4, PSMB2, GMNN, SKP2, CCNA1, RBX1, PSMB4
DEGRADATION OF BETA CATENIN BY THE DESTRUCTION COMPLEX	REACTOME	12	1.2	0.042	PSMD9, TLE5, PSMB7, PSMC2, PPP2R5C, ZRANB1, TLE1, PSMD4, PPP2R5B, PSMD13, TLE2, PPP2R5E, PSMA8, HDAC1, RPS27A, PSMB1, PSMC3, AMER1, PSMB3, PSMB10, PSMA7
POSITIVE REGULATION OF RESPONSE TO BIOTIC STIMULUS	GOBP	13	1.14	0.0067	KLRC2, KLRC3, GRN, ALPK1, KLRC1, RAB11FIP2, KLRC4, RNF34, KLK7, KLK5, BIRC2, TLR7, TIFA, CASP1, LYN, TRIM6, TKFC, RNF115, GBP5, LY86, TICAM1, EMILIN2, NOD1, KLRC4-KLRK1, IL12B, EMILIN1, EPG5, TIFAB, PPP6C, ZDHHC4, KLRK1, SLC15A2, AKT1, CD300LF, FADD, PTPN22, USP15, STMP1, RPS6KA3, VAV1, NAGK, IRF3, ZNRF1, GBP2, MIF, GPR108, LAMP1, TLR8, PLSCR1, MAVS, MIR520E, AURKB, POLR3F, HLA-F, IL18RAP, LYPLAL1, OTUD4, SPI1, PUM1, TSPAN6, CRTAM, IRAK1, TRIM32, POLR3C, SCARA3, IRAK2, WDFY1, PTPRS, PARP1, LGALS9, NLRC4, HSPA8, TYROBP, FCN2, NLRP10, TLR4, LAG3, RIOK3, PYHIN1, TXK, IFI16, NLRP2B, ZCCHC3, AP3B1, TREX1, DHX58, TBK1, MYD88, SQSTM1, SLC15A4, MED1, ZNFX1, IFIH1, TRIM5, NR1D1, MMRN2, CLNK, USP27X, CAV1, NR1H4, GPS2, POLR3G, NLRP6, IRGM, CD36, APPL2, ATAT1, SLC22A13, IRAK3, C1QBP, CD14, PYDC5, PARP9, TRIM25, LGR4, PRKD1, NECTIN2, RASGRP1, CARD9, CPTP, PQBP1, SIRT2, LRRC19, SH2D1B, PRKCA, NR1H3, TRIM41, BANF1, COLEC11, PAK2, BIRC3, DHX33, LY96, EP300, RNF185, NLRC3, POLR3D, ERBIN, IL17A, CD160, DDX3X, BPIFB1, NAGLU, COLEC10, OAS3, KLK3, HCK, DDX60, TLR1, MEFV, PCBP2, PPP2CA, IL17F, MAPKAPK2
POSITIVE REGULATION OF DEFENSE RESPONSE	GOBP	13	1.12	0.0059	KLRC2, KLRC3, PDCD4, GRN, ALPK1, KLRC1, RAB11FIP2, KLRC4, RNF34, KLK7, CNR1, KLK5, BIRC2, GRPR, TLR7, NAPEPLD, PARK7, TIFA, CASP1, LYN, CTSC, TRIM6, TKFC, RNF115, GBP5, TICAM1, SERPINE1, EMILIN2, NOD1, KLRC4-KLRK1, CD28, IL12B, EMILIN1, EPG5, TIFAB, PPP6C, FEM1A, ZDHHC4, KLRK1, SLC15A2, AKT1, CD300LF, IL1B, FADD, CD81, PTPN22, USP15, STMP1, RPS6KA3, VAV1, NPAS2, NAGK, IRF3, ZNRF1, GBP2, CD47, GPR108, LAMP1, TLR8, TNFSF11, PLSCR1, MAVS, MIR520E, AURKB, HYAL2, POLR3F, HLA-F, IL18RAP, LYPLAL1, OTUD4, VAMP8, SPI1, PUM1, TSPAN6, CRTAM, IRAK1, C3, TRIM32, POLR3C, LRRK2, SCARA3, IRAK2, WDFY1, PTPRS, PARP1, NKG7, IL1RL1, LGALS9, TRPV4, NLRC4, HSPA8, TYROBP, FCN2, NLRP10, TLR4, LAG3, RIOK3, PYHIN1, TXK, IFI16, NLRP2B, ZCCHC3, AP3B1, GPRC5B, MMP8, TREX1, DHX58, TBK1, SNX4, MYD88, UCN, SQSTM1, SLC15A4, MED1, ZNFX1, IFIH1, TRIM5, NR1D1, MMRN2, CLNK, USP27X, CAV1, NR1H4, GPS2, POLR3G, SNCA, NLRP6, IRGM, CD36, APPL2, ATAT1, IRAK3, C1QBP, CD14, PYDC5, PARP9, TRIM25, LGR4, PRKD1, NECTIN2, RASGRP1, CARD9, NUPR1, CPTP, PTGER3, PQBP1, ALOX5AP, SIRT2, LRRC19, OSMR, SH2D1B, MIR21, SUCNR1, MIR128-1, NR1H3, TRIM41, BANF1, OPTN, COLEC11, PAK2, LDLR, BIRC3, DHX33, LY96, EP300, RNF185, NLRC3, CAMK2N1, POLR3D, ERBIN, IL17A, CD160, DDX3X, BPIFB1, NAGLU, COLEC10, OAS3, PTGS2, KLK3, HCK, NEAT1, DDX60, FFAR3, TLR1, MEFV, PCBP2, PPP2CA, IL17F, MAPKAPK2

### Sheet: Supplementary Table 10B
Supplementary Table 10B. Gene set enrichment analyses derived from gene-based rare variant analysis of plasma IL-18 in African (AFR) ancestry population. Enriched pathways for genes located upstream and downstream of variants associated with plasma IL-18 levels are shown.
Pathway Name	Category	Cluster	NES	p-value	Core Genes
REGULATION OF MUSCLE CONTRACTION	GOBP	1	1.41	0.0079	SCN10A, AKAP9, PDE5A, NPNT, ATP2B1, ATP1A1, TNNI3K, PPP1R12B, NOS1, DSP, ATP2A1, SCN4A
REGULATION OF CARDIAC MUSCLE CONTRACTION	GOBP	1	1.41	0.027	SCN10A, AKAP9, PDE5A, TNNI3K, NOS1, DSP, ATP2A1
MUSCLE CONTRACTION	REACTOME	1	1.38	0.0028	MYH3, SCN10A, AKAP9, FXYD3, PDE5A, VCL, ACTA1, CORIN, MYBPC2, VIM, ATP2B1, ATP1A1, DYSF, KCNJ12, NOS1, PXN, NEB, ATP2A1, SCN4A, WWTR1, TTN, AHCYL1
REGULATION OF STRIATED MUSCLE CONTRACTION	GOBP	1	1.38	0.02	SCN10A, AKAP9, PDE5A, ATP1A1, TNNI3K, NOS1, DSP, ATP2A1, SCN4A
CARDIAC MUSCLE CONTRACTION	GOBP	1	1.36	0.017	SCN10A, AKAP9, PDE5A, ATP1A1, TNNI3K, NOS1, NEDD4L, GSN, DSP, GAA, ATP2A1, SCN4A, TTN
SIGNALING BY MODERATE KINASE ACTIVITY BRAF MUTANTS	REACTOME	2	1.49	0.017	JAK2, VCL, VWF, ACTG1, ITGB3, FGA, KSR1
IL4 2PATHWAY	PID	2	1.43	0.037	JAK2, ITGB3, COL1A2, COL1A1, STAT6
MAP2K AND MAPK ACTIVATION	REACTOME	2	1.42	0.031	VCL, VWF, ACTG1, ITGB3, FGA, KSR1
SIGNALING BY BRAF AND RAF1 FUSIONS	REACTOME	2	1.42	0.016	AKAP9, JAK2, VCL, VWF, ACTG1, ITGB3, FGA, KSR1
COMPLEMENT AND COAGULATION CASCADES	KEGG	2	1.41	0.028	VWF, C9, FGA, MBL2, PLAUR
SODIUM ION TRANSPORT	GOBP	3	1.35	0.0098	SLC5A4, SCN10A, CNGA1, FXYD3, ATP12A, SLC6A18, TPCN2, ATP1A1, SLC3A2, CNGA3, NOS1, SLC5A10, NEDD4L, SLC20A1, SCN4A, AHCYL1, ACTN4, NDUFA9, SLC4A9, COMMD3, SCN5A, SCNN1D, WNK1, SCN7A
ACTIVE TRANSMEMBRANE TRANSPORTER ACTIVITY	GOMF	3	1.24	0.012	SLC5A4, ABCC10, ABCD4, SLC12A8, ATP12A, ABCA8, ABCC1, SLC6A18, SLC26A6, ATP2B1, ABCA5, ATP6V0B, ATP1A1, ABCB11, SLC30A9, SLC3A2, NDUFS7, ANKH, ABCB6, NDUFA10, SLC44A2, ABCA12, SLC12A9, SLC5A10, ATP13A2, SLC20A1, ABCC2, ATP2A1, ABCA7, ABCC12, ATP6V0A2, SLC26A4, NDUFA9, SLC4A9, NDUFB10
INORGANIC MOLECULAR ENTITY TRANSMEMBRANE TRANSPORTER ACTIVITY	GOMF	3	1.23	0.015	SLC5A4, SCN10A, ABCC10, CNGA1, FXYD3, SLC12A8, CHRNA10, PKD1L2, ATP12A, ABCC1, SLC6A18, SLC26A6, TPCN2, ATP2B1, ATP6V0B, ATP1A1, SLC30A9, SLC3A2, TUSC3, CNGA3, NDUFS7, ANKH, KCNJ12, GABRP, NDUFA10
TRANSPORT OF SMALL MOLECULES	REACTOME	3	1.18	0.022	SLC5A4, ABCC10, FXYD3, STOML3, ATP12A, AKAP1, APOE, PCSK6, ABCA8, SLC44A3, ABCC1, SLC6A18, SLC26A6, MYO5B, ATP10B, TPCN2, ATP2B1, ACO1, ABCA5, ATP6V0B, ATP1A1, SLC3A2, TUSC3, PSME3, ANKH, ABCB6, CP, SLC44A2, HMOX2, SLC2A8, ABCA12, NPC1, CLTC, SEL1L, SLC5A10, ATP11A, ATP13A2, LMF2, NEDD4L, VLDLR, CAND1, ATP8B2, SLC20A1, ABCC2, ATP2A1, GNAS, AP2A2, ABCA7, PSME1, ATP6V0A2, SLC26A4, SLC4A9, FURIN, TRDN, CLCN2, HBB, ABCC11, HDLBP, SCNN1D, SLC3A1, STOML2
TRANSPORTER ACTIVITY	GOMF	3	1.17	0.017	SLC5A4, SCN10A, ABCC10, LRP5, CNGA1, FXYD3, ABCD4, SLC12A8, CHRNA10, PKD1L2, ATP12A, APOE, ABCA8, SLC44A3, ABCC1, SLC6A18, SLC26A6, ATP10B, TPCN2, CERT1, ATP2B1, GJB3, GJB5, ABCA5, ATP6V0B, ATP1A1, ABCB11, SLC30A9, SLC3A2, TUSC3, CNGA3, NDUFS7, SIDT2, ANKH, ABCB6, KCNJ12, SLC22A10, GABRP, NDUFA10, HTR3A, SLC44A2, CHRNG, SLC2A8, ABCA12, NPC1, SLC12A9, SLC5A10, ATP11A, ATP13A2, LRP6, ATP8B2, SLC20A1, ABCC2, ATP2A1, SCN4A, SLC49A3, ABCA7, ABCC12, ATP6V0A2, LRP2, SLC25A32, SLC26A4, NDUFA9, SLC4A9, GRAMD1A, NDUFB10, CLCN2, DISP1, ABCC11, SCN5A, SLC22A31, SCNN1D, SLC3A1, CACNA1S, ITGAV, STARD3

### Sheet: Supplementary Table 11
Supplementary Table 11. Selected TWAS gene hits from Fig. 4 with relevance to vascular disease and/or HIV. This table lists a subset of genes highlighted in the transcriptome-wide association study (TWAS) heatmap shown in Fig. 4 for plasma NLRP3-inflammasome cytokines (IL-6, IL-1β, IL-18). Genes were selected based on predicted expression in four GTEx tissues (coronary artery, left heart ventricle, spleen, and whole blood) and biological relevance to vascular disease and/or HIV. This table presents ancestry-specific results for European (EUR) and African (AFR) participants, stratified by tissue, with p-values corresponding to the heatmap in Fig. 4.
NLRP3 Cytokine	Pop	P-value	Gene	Gene Name	Relevance to vascular disease and/or HIV
Coronary Artery
IL-1β	AFR	4.84e-08	INPP5J	Inositol Polyphosphate-5-Phosphatase J	Regulates NLRP3 inflammasome activation in human microglia80
Heart Left Ventricle
IL-6	EUR	0.000185	SEC14L5	SEC14 Like Lipid Binding 5	Variant found to modulate SEC14L5 expression was associated with vasculitis161
IL-6	AFR	0.000146	PDCD6	Programmed Cell Death 6	Inhibits HIV-1 production81
IL-6	AFR	0.000171	CNOT2	CCR4-NOT Transcription Complex Subunit 2	Knockout leads to small decrease in HIV infectivity,162 promotes angiogenesis163
IL-18	EUR	8.6e-05	TGFB1	TGF-β1	Elevated in treated and virally suppressed PWH164
IL-18	AFR	0.00013	RSU1	Ras Suppressor Protein	Associated with vascular inflammation and recurrence of ischemic stroke97
Spleen
Whole Blood
IL-1β	AFR	8.44e-05	RPS6KA5	Ribosomal Protein S6 Kinase A5	Reduces endothelial dysfunction,165 mediates IL-1α expression166

### Sheet: Supplementary Table 12A
Supplementary Table 12A. Gene set enrichment analysis (GSEA) of TWAS-identified genes predicted to be associated with plasma IL-6 levels in coronary artery tissue in European (EUR) ancestry population. Enriched pathways were derived from genes whose predicted expression (based on GTEx v8 models) was significantly associated with IL-6.
Pathway Name	Category	Cluster	NES	p-value	Core Genes
POSITIVE REGULATION OF EPITHELIAL CELL MIGRATION	GOBP	1	1.79	0.0025	SPARC, PFN1, CD40, SP1, GPLD1
BLOOD VESSEL ENDOTHELIAL CELL MIGRATION	GOBP	1	1.78	0.0037	CDH5, CD40, SP1, GPLD1, APOE
POSITIVE REGULATION OF ENDOTHELIAL CELL MIGRATION	GOBP	1	1.73	0.0041	SPARC, CD40, SP1, GPLD1
ENDOTHELIAL CELL MIGRATION	GOBP	1	1.7	0.003	CDH5, SPARC, CD40, SP1, GPLD1, APOE
PLEURAL MESOTHELIOMA	WP	1	1.62	0.0041	LAMB1, CDH5, SPARC, PRKAB2, DSC3, BARD1, SOST, ITGB2, ROR1, SP1, FLT3
INSULIN SECRETION	GOBP	2	1.72	0.0043	FAM3B, FKBP1B, F2, STXBP4, NOS2, RIMS2, STX4, GPLD1, PRKAR1A, RPH3AL, RFX3, F2RL2
PEPTIDE TRANSPORT1	GOBP	2	1.62	0.0053	FAM3B, FKBP1B, F2, STXBP4, NOS2, RIMS2, STX4, GPLD1, PRKAR1A, RPH3AL, RFX3, F2RL2
HORMONE TRANSPORT1	GOBP	2	1.59	0.0063	FAM3B, FKBP1B, F2, STXBP4, NOS2, RIMS2, STX4, GPLD1, PRKAR1A, RPH3AL, RFX3, F2RL2, NIBAN2
REGULATION OF INSULIN SECRETION	GOBP	2	1.59	0.013	FKBP1B, F2, STXBP4, NOS2, STX4, GPLD1, PRKAR1A, RPH3AL, RFX3, F2RL2
AMIDE TRANSPORT1	GOBP	2	1.59	0.0088	FAM3B, FKBP1B, F2, STXBP4, NOS2, RIMS2, STX4, GPLD1, PLTP, SLC5A6, PRKAR1A, RPH3AL, RFX3, AQP11, F2RL2
SUMOYLATION OF CHROMATIN ORGANIZATION PROTEINS	REACTOME	3	-1.61	0.016	NUP62, NUP42, NUP205, PCGF2, POM121, PHC1, NUP85, NUP35
SUMOYLATION OF RNA BINDING PROTEINS1	REACTOME	3	-1.6	0.03	NUP62, NUP42, NUP205, PCGF2, POM121, PHC1, NUP85, NUP35
SLC TRANSPORTER DISORDERS1	REACTOME	3	-1.53	0.031	NUP62, NUP42, NUP205, SLC7A9, POM121, NUP85, BSG, NUP35
SUMOYLATION	REACTOME	3	-1.53	0.024	VDR, TP53BP1, RAD52, CASP8AP2, NUP62, NUP42, NUP205, HIPK2, NR1H2, PCGF2, POM121, PHC1, NUP85, NUP35
MITOTIC PROPHASE	REACTOME	3	-1.52	0.032	NCAPD3, H3C6, PPP2R2D, LPIN3, MASTL, H2BC11, NUP62, NUP42, NUP205, SMC4, POM121, CTDNEP1, NUP85, NUP35, RAB2A
NEGATIVE REGULATION OF PROTEIN CATABOLIC PROCESS	GOBP	4	1.58	0.015	TIMP2, NOS2, BAG5, BAG6, AQP11, GRIN2A, STYX, ANXA2
NEGATIVE REGULATION OF TRANSFERASE ACTIVITY	GOBP	4	1.57	0.023	PINX1, PRKAR1B, BAG5, ADAR, APOE, INPP5K, PNKP, PRKAR1A
NEGATIVE REGULATION OF CATALYTIC ACTIVITY1	GOBP	4	1.41	0.044	PINX1, PRKAR1B, TMBIM1, TIMP2, BAG5, ADAR, APOE, INPP5K, PNKP, SERPINB9, PRKAR1A
NEGATIVE REGULATION OF PROTEIN METABOLIC PROCESS1	GOBP	4	1.41	0.018	PINX1, BACE2, PRKAR1B, CHAC1, F2, CEP63, TIMP2, NOS2, TRIM2, TMEM98, BAG5, SUFU, SHFL, ADAR, NNT, APOE, MICAL1, INPP5K, LARP1, SERPINB9, PRKAR1A, BAG6, AQP11, GRIN2A, PFDN6, STYX, ARPP19, ANXA2, CHRNA7, DHFR, PARP10, RPS3
REGULATION OF CATALYTIC ACTIVITY	GOBP	4	1.4	0.011	PINX1, RABGAP1L, ARHGEF26, VSIR, PRKAR1B, F2, TBC1D3D, TMBIM1, TIMP2, CD40, DSTYK, NOS2, STX4, ITGB2, PIDD1, GPIHBP1, BAG5, ROR1, PROM2, ADAR, GPLD1, ADRA2B, FLT3, APOE, INPP5K, GUCA1B, PNKP, HTRA2, SERPINB9, PRKAR1A, CTSK, PHACTR4, MTMR9, FNTA, MRE11, GRIN2A, IQGAP1, CTSH, MAP3K11, CACUL1, MST1, MAP2K1, CHRNA7, HTR2B, RALGAPB, DHFR, ATP5IF1
NEGATIVE REGULATION OF PROTEIN CONTAINING COMPLEX ASSEMBLY	GOBP	5	1.63	0.015	CDH5, NLRC3, PFN1, SOST, DNAJC15, WASHC2C, CRACD, CAPZA1
POSITIVE REGULATION OF PROTEIN POLYMERIZATION1	GOBP	5	1.59	0.018	PFN1, FES, WASHC2C, CRACD
PROTEIN POLYMERIZATION2	GOBP	5	1.53	0.011	CASQ1, CDH5, PFN1, HAUS1, FES, WASHC2C, CRACD, CAPZA1, TUBG2, HAUS6, CENPJ, KANK1, WASF3, CEP192, WASF1, ARPC5, CAPZB
POSITIVE REGULATION OF CYTOSKELETON ORGANIZATION1	GOBP	5	1.5	0.023	PFN1, FES, WASHC2C, CRACD, SASS6, CENPJ, WASF3, WASF1
REGULATION OF PROTEIN POLYMERIZATION2	GOBP	5	1.5	0.019	CDH5, PFN1, HAUS1, FES, WASHC2C, CRACD, CAPZA1, HAUS6, KANK1, ARPC5, CAPZB, RPS3, VDAC2

### Sheet: Supplementary Table 12B
Supplementary Table 12B. Gene set enrichment analysis (GSEA) of TWAS-identified genes predicted to be associated with plasma IL-6 levels in coronary artery tissue in African (AFR) ancestry population. Enriched pathways were derived from genes whose predicted expression (based on GTEx v8 models) was significantly associated with IL-6.
Pathway Name	Category	Cluster	NES	p-value	Core Genes
TRANSPORT OF INORGANIC CATIONS ANIONS AND AMINO ACIDS OLIGOPEPTIDES2	REACTOME	1	-1.86	0.0024	SLC25A1, SLC8A1, SLC26A6, SLC15A2, SLC1A1, SLC4A2, SLC12A5, SLC38A4, SLC36A1
ORGANIC ACID TRANSMEMBRANE TRANSPORT2	GOBP	1	-1.85	0.0013	SLC47A1, ARL6IP5, SLC25A1, SLC25A15, SLC5A6, SLC6A11, SLC1A1, SLC38A4, ABCD3, SLC36A1, SLC19A1
SOLUTE MONOATOMIC CATION SYMPORTER ACTIVITY	GOMF	1	-1.8	0.0034	SLC39A4, SLC5A11, SLC5A6, SLC6A11, SLC5A4, SLC15A2, SLC1A1, SLC12A5, SLC38A4, SLC36A1
ORGANIC ACID TRANSPORT	GOBP	1	-1.78	0.00074	APOE, LLGL2, SLC47A1, ARL6IP5, PLA2R1, SLC25A1, SLC26A6, SLC25A15, SLC5A6, SLC6A11, P2RX4, SLC1A1, MAP2K6, PROCA1, NOS2, ABCC8, SLC38A4, ABCD3, SLC36A1, SLC19A1
SYMPORTER ACTIVITY1	GOMF	1	-1.78	0.0048	SLC39A4, SLC5A11, SLC5A6, SLC6A11, SLC5A4, SLC15A2, SLC1A1, SLC12A5, SLC38A4, SLC36A1
POSITIVE REGULATION OF TRANSMEMBRANE RECEPTOR PROTEIN SERINE THREONINE KINASE SIGNALING PATHWAY	GOBP	2	-1.89	0.0013	ZC3H3, UBE2O, AMH, TWSG1, HIPK2, NPNT, FLCN
SMAD PROTEIN SIGNAL TRANSDUCTION	GOBP	2	-1.68	0.021	LRP1, AMH, TWSG1, HIPK2, VEPH1, LDLRAD4
REGULATION OF CELLULAR RESPONSE TO TRANSFORMING GROWTH FACTOR BETA STIMULUS	GOBP	2	-1.6	0.044	TWSG1, HIPK2, VEPH1, LDLRAD4, NPNT, FLCN
REGULATION OF SMAD PROTEIN SIGNAL TRANSDUCTION	GOBP	2	-1.57	0.027	LRP1, AMH, TWSG1, VEPH1, LDLRAD4
TRANSFORMING GROWTH FACTOR BETA RECEPTOR SIGNALING PATHWAY	GOBP	2	-1.5	0.03	TWSG1, HIPK2, VEPH1, TGFBRAP1, LDLRAD4, NPNT, FLCN
MONOCARBOXYLIC ACID TRANSPORT	GOBP	3	-1.71	0.0068	EMB, SLC22A3, ABCC3, APOE, PLA2R1, SLC26A6, SLC5A6, SLC6A11, P2RX4, MAP2K6, PROCA1, NOS2, ABCD3
FATTY ACID TRANSPORT	GOBP	3	-1.64	0.024	APOE, PLA2R1, P2RX4, MAP2K6, PROCA1, NOS2, ABCD3
REGULATION OF LIPID LOCALIZATION	GOBP	3	-1.57	0.04	ATP8A1, APOE, PRKN, PLA2R1, LRP1, YJEFN3, PLTP, P2RX4, MAP2K6, NR1H2
REGULATION OF LIPID TRANSPORT	GOBP	3	-1.57	0.04	ATP8A1, APOE, PRKN, PLA2R1, LRP1, YJEFN3, PLTP, P2RX4, MAP2K6, NR1H2
OOGENESIS	GOBP	4	-1.63	0.02	AURKA, HORMAD1, AMH, PLD6, TDRD5
ANTERIOR POSTERIOR PATTERN SPECIFICATION	GOBP	4	-1.6	0.015	AURKA, HOXC8, WT1, TMED2, HIPK2, HOXB6, MESP2, PLD6, TDRD5
AXIS SPECIFICATION	GOBP	4	-1.57	0.041	AURKA, WT1, TMED2, CAPRIN2, MESP2, PLD6, TDRD5
OOCYTE DIFFERENTIATION	GOBP	4	-1.56	0.038	AURKA, PLD6, TDRD5
ANTERIOR POSTERIOR AXIS SPECIFICATION	GOBP	4	-1.55	0.039	AURKA, WT1, TMED2, MESP2, PLD6, TDRD5
NUCLEOSIDE DIPHOSPHATE CATABOLIC PROCESS1	GOBP	5	-1.83	0.0027	COL6A1, ENO3, FKRP, TREX1, HKDC1, FLCN
PYRIDINE CONTAINING COMPOUND CATABOLIC PROCESS2	GOBP	5	-1.65	0.014	COL6A1, ENO3, FKRP, TREX1, HKDC1, FLCN
ATP METABOLIC PROCESS	GOBP	5	-1.59	0.013	COL6A1, ENO3, FKRP, TREX1, HKDC1, VPS9D1, FLCN, NDUFS1
NUCLEOSIDE DIPHOSPHATE METABOLIC PROCESS	GOBP	5	-1.5	0.048	RRM1, COL6A1, ENO3, FKRP, TREX1, HKDC1, FLCN
NUCLEOSIDE TRIPHOSPHATE METABOLIC PROCESS	GOBP	5	-1.45	0.029	NME1, COL6A1, ENO3, FKRP, TREX1, HKDC1, VPS9D1, FLCN, NDUFS1
CELLULAR RESPONSE TO PEPTIDE HORMONE STIMULUS	GOBP	6	1.71	0.0019	C2CD5, HRAS, PCK2, CRHR2, SNX5, AP3S1, RAB31, LONP1, TBC1D4, PDK2, GAB1, TYK2, GCK, SLC2A8, SESN3
CELLULAR RESPONSE TO INSULIN STIMULUS	GOBP	6	1.63	0.0087	C2CD5, HRAS, PCK2, SNX5, AP3S1, RAB31, LONP1, TBC1D4, PDK2, GAB1, GCK, SLC2A8, SESN3
INSULIN RECEPTOR SIGNALING PATHWAY	GOBP	6	1.63	0.016	C2CD5, HRAS, SNX5, AP3S1, LONP1, PDK2, GAB1, SLC2A8, SESN3
RESPONSE TO PEPTIDE HORMONE	GOBP	6	1.51	0.015	C2CD5, HRAS, PCK2, CRHR2, SNX5, AP3S1, OXTR, RAB31, LONP1, TBC1D4, PDK2, GAB1, TYK2, GCK, SLC2A8, SESN3, MEAK7
CELLULAR RESPONSE TO HORMONE STIMULUS	GOBP	6	1.39	0.02	C2CD5, ESRRB, SERPINB9, HRAS, VPS11, PCK2, CRHR2, SRA1, SNX5, AP3S1, OXTR, FLT3, RAB31, LONP1, LANCL2, TBC1D4, PDK2, GAB1, TYK2, GCK, SLC2A8
NEURAL TUBE FORMATION	GOBP	7	-1.72	0.009	CLUAP1, TMED2, TSC1, MTHFD1, SUFU
EPITHELIAL TUBE FORMATION1	GOBP	7	-1.61	0.033	CLUAP1, TMED2, TSC1, MTHFD1, SUFU
NEURAL TUBE DEVELOPMENT	GOBP	7	-1.53	0.044	CBY1, CLUAP1, TMED2, TSC1, MTHFD1, SUFU
HEART MORPHOGENESIS	GOBP	7	-1.44	0.05	CLUAP1, LEMD2, MYLK2, EMP2, TMED2, CPLANE2, FKRP, TREX1, SUFU, MESP2
ANIMAL ORGAN MORPHOGENESIS	GOBP	7	-1.34	0.024	DGCR2, BCR, TRIOBP, TSPAN12, CTSH, PGR, MYO3A, LAMB1, VDR, ODAPH, CLUAP1, HOXC8, LEMD2, BAK1, MYLK2, EMP2, WT1, TWSG1, ACP5, SDK2, TMED2, MAP2K1, CPLANE2, HIPK2, ANKRD11, MTHFD1, SLC1A1, COL6A1, HHIP, SLC4A2, FKRP, HOXB6, FGF1, TREX1, NPNT, SUFU, NTN4, PRKRA, MESP2
SPHINGOLIPID BIOSYNTHETIC PROCESS	GOBP	8	-1.63	0.021	CERS5, HACD2, CERS2, ORMDL1, ASAH2, HACD1, A4GALT
AMIDE BIOSYNTHETIC PROCESS	GOBP	8	-1.59	0.023	SLC25A15, CERS5, HACD2, MMUT, SLC1A1, CHAC1, HAGH, CERS2, ORMDL1, ASAH2, HACD1, DIP2A

### Sheet: Supplementary Table 12C
Supplementary Table 12C. Gene set enrichment analysis (GSEA) of TWAS-identified genes predicted to be associated with plasma IL-6 levels in left ventricular heart tissue in European (EUR) ancestry population. Enriched pathways were derived from genes whose predicted expression (based on GTEx v8 models) was significantly associated with IL-6.
Pathway Name	Category	Cluster	NES	p-value	Core Genes
SYNTHESIS OF PIPS AT THE PLASMA MEMBRANE	REACTOME	1	-1.83	0.0034	RAB14, PIP4K2A, PIP4K2B, MTMR3, MTMR2
O ACYLTRANSFERASE ACTIVITY	GOMF	1	-1.76	0.0042	AGPAT1, PLAAT1, LCLAT1, PNPLA2, AGPAT5
ACYLGLYCEROL O ACYLTRANSFERASE ACTIVITY	GOMF	1	-1.76	0.0066	AGPAT1, LCLAT1, PNPLA2, AGPAT5
PHOSPHOINOSITIDES METABOLISM	WP	1	-1.72	0.0074	PLCB2, PIP4K2A, PIP4K2B, SACM1L, MTMR3, MTMR2
PI METABOLISM	REACTOME	1	-1.68	0.011	RAB14, PNPLA7, PIP4K2A, PIP4K2B, SACM1L, MTMR3, MTMR2
ALPHA 6 BETA 4 SIGNALING1	WP	2	1.79	0.0046	LAMB1, SRC, AKT1, LAMC2, PRKCA
VEGF SIGNALING PATHWAY1	KEGG	2	1.78	0.0036	PXN, SRC, AKT1, PRKCA, NFATC3, PLA2G5, PPP3R1, MAPK13, KDR
RET PATHWAY	PID	2	1.75	0.011	PXN, SRC, PRKCA
FOLLICLE STIMULATING HORMONE FSH SIGNALING	WP	2	1.68	0.02	GRK6, TSC2, SRC, AKT1, PRKCA
A6B1 A6B4 INTEGRIN PATHWAY	PID	2	1.67	0.012	LAMB1, AKT1, LAMC2, PRKCA, MST1
NEGATIVE REGULATION OF T CELL PROLIFERATION	GOBP	3	1.59	0.026	TSPAN32, CLEC4G, IDO1, BTN2A2, PLA2G5, VTCN1, PRKAR1A, HLA-G
NEGATIVE REGULATION OF LEUKOCYTE PROLIFERATION	GOBP	3	1.58	0.025	TSPAN32, CLEC4G, IDO1, BTN2A2, RASSF5, PLA2G5, VTCN1, PRKAR1A, HLA-G
REGULATION OF T CELL PROLIFERATION	GOBP	3	1.55	0.018	TSPAN32, IGFBP2, CLEC4G, HLA-DPA1, IDO1, BTN2A2, CD46, IRF1, PLA2G5, IL15, VTCN1, PRKAR1A, HLA-G
T CELL PROLIFERATION1	GOBP	3	1.51	0.022	TSPAN32, IGFBP2, CLEC4G, HLA-DPA1, IDO1, BTN2A2, CD46, LIPA, IRF1, PLA2G5, IL15, VTCN1, ABL1, PRKAR1A, HLA-G
NEGATIVE REGULATION OF LEUKOCYTE CELL CELL ADHESION	GOBP	3	1.49	0.045	TSPAN32, CLEC4G, IDO1, BTN2A2, AKT1, SOCS6, IRF1, PLA2G5, VTCN1, PRKAR1A, HLA-G
REGULATION OF PLK1 ACTIVITY AT G2 M TRANSITION	REACTOME	4	1.64	0.014	CEP57, HAUS1, DYNC1I2, PCNT, CEP63, SFI1, CEP192, PPP1CB, MAPRE1, CEP41
RECRUITMENT OF MITOTIC CENTROSOME PROTEINS AND COMPLEXES1	REACTOME	4	1.62	0.018	CEP57, HAUS1, CDK11A, DYNC1I2, PCNT, CEP63, SFI1, TUBG2, CEP192
AURKA ACTIVATION BY TPX21	REACTOME	4	1.55	0.026	CEP57, HAUS1, DYNC1I2, PCNT, CEP63, SFI1
RECRUITMENT OF NUMA TO MITOTIC CENTROSOMES1	REACTOME	4	1.54	0.031	CEP57, HAUS1, DYNC1I2, PCNT, TUBA8, CEP63, SFI1, TUBA1B, TUBG2, CEP192, TUBAL3, MAPRE1, CEP41
MITOTIC G2 G2 M PHASES	REACTOME	4	1.45	0.031	CEP57, HAUS1, CDK11A, DYNC1I2, PCNT, TUBA8, CEP63, SFI1, TUBA1B, TUBG2, CEP192, CDC25B, PSMD12, TUBAL3, LIN52, PPP1CB, MAPRE1, PSMD2, CEP41
MODULATION BY SYMBIONT OF ENTRY INTO HOST	GOBP	5	1.62	0.028	GSN, TRIM8, LRRC15, NECTIN2
REGULATION OF BIOLOGICAL PROCESS INVOLVED IN SYMBIOTIC INTERACTION	GOBP	5	1.58	0.029	GSN, TRIM8, LRRC15, NECTIN2
REGULATION OF VIRAL PROCESS	GOBP	5	1.57	0.014	GSN, MDFIC, TRIM8, CLEC4G, RAB7A, PPID, MAVS, LRRC15, TRIM14, NECTIN2, TOP2B, ADARB1, RNASEL, TRIM13, PABPC1, IFITM1
BIOLOGICAL PROCESS INVOLVED IN SYMBIOTIC INTERACTION	GOBP	5	1.4	0.033	IGF2R, GSN, DPP4, TRIM8, CLEC4G, RAB7A, SRC, AKT1, NCAM1, CD46, PPID, BECN1, LRRC15, CHMP4C, F11R, NECTIN2, CLDN9, YTHDC2, LEF1, FBXL2

### Sheet: Supplementary Table 12D
Supplementary Table 12D. Gene set enrichment analysis (GSEA) of TWAS-identified genes predicted to be associated with plasma IL-6 levels in left ventricular heart tissue in African (AFR) ancestry population. Enriched pathways were derived from genes whose predicted expression (based on GTEx v8 models) was significantly associated with IL-6.
Pathway Name	Category	Cluster	NES	p-value	Core Genes
POSITIVE REGULATION OF PROTEIN LOCALIZATION TO MEMBRANE1	GOBP	1	1.94	0.00033	C2CD5, MFF, NKD2, ATP2B4, HRAS, LRP1, CLIP3, PDCD5
POSITIVE REGULATION OF PROTEIN LOCALIZATION TO PLASMA MEMBRANE	GOBP	1	1.72	0.0056	NKD2, ATP2B4, LRP1, CLIP3
POSITIVE REGULATION OF PROTEIN LOCALIZATION TO CELL PERIPHERY	GOBP	1	1.71	0.011	NKD2, ATP2B4, RAB38, LRP1, CLIP3
POSITIVE REGULATION OF PROTEIN TARGETING TO MEMBRANE	GOBP	1	1.66	0.0057	C2CD5, MFF, HRAS
REGULATION OF RELEASE OF CYTOCHROME C FROM MITOCHONDRIA	GOBP	1	1.65	0.012	FAM162A, MFF, PDCD5
UPA UPAR PATHWAY	PID	2	1.75	0.0032	LRP1, VTN, NCL, RAC1, SRC
PROLACTIN SIGNALING	WP	2	1.74	0.0054	MAPK14, HRAS, PTPN1, VAV2, RAC1, PXN, CASP3, SRC, NFKBIB, CBL, MAPK9, YWHAZ, IRS1, IRF1, ERBB2
ALPHA 6 BETA 4 SIGNALING	WP	2	1.65	0.012	MAPK14, HRAS, LAMC2, RAC1, PRKCA, SRC
AJDISS 2PATHWAY	PID	2	1.61	0.014	RAB7A, HRAS, PTPN1, IQGAP1, RAC1, ADAM10, CASP3, SRC
VEGFR1 2 PATHWAY	PID	2	1.56	0.018	MAPK14, VTN, IQGAP1, PXN, PRKCA, PAK2, SRC, CBL
REGULATION OF PEPTIDASE ACTIVITY	GOBP	3	1.76	0.00016	PDCD6, CLDN4, A2ML1, SERPINB9, CAAP1, FAM162A, S100A9, LRP1, MAP2K5, PPARG, PDCD5, VTN, SERPINA5, CYFIP2, BCL2, EFNA1, IFI16, CARD16, VSIR, SERPINI1, CARD9, ST20, EGLN3, PAK2, SRC, AGER, SNCA, RPS3
NEGATIVE REGULATION OF PEPTIDASE ACTIVITY2	GOBP	3	1.7	0.0068	SERPINB9, CAAP1, LRP1, MAP2K5, VTN, SERPINA5, IFI16, CARD16, SERPINI1, PAK2, SRC, SNCA, GAPDH
SERINE TYPE ENDOPEPTIDASE INHIBITOR ACTIVITY	GOMF	3	1.67	0.009	A2ML1, SERPINB9, APP, SERPINA5, WFIKKN1, PI3, WFDC3, SERPINI1
NEGATIVE REGULATION OF HYDROLASE ACTIVITY1	GOBP	3	1.67	0.0052	SERPINB9, CAAP1, HRAS, LRP1, MAP2K5, ARL2, VTN, SERPINA5, STYXL1, IFI16, CARD16, SERPINI1, CAMK2A, PAK2, SRC, SNCA, TIPRL, GAPDH
REGULATION OF CYSTEINE TYPE ENDOPEPTIDASE ACTIVITY	GOBP	3	1.52	0.018	PDCD6, CAAP1, FAM162A, S100A9, MAP2K5, PPARG, PDCD5, CYFIP2, BCL2, IFI16, CARD16, CARD9, ST20, EGLN3, PAK2, SRC, SNCA, RPS3
SODIUM CHANNEL REGULATOR ACTIVITY	GOMF	4	1.61	0.017	FXYD5, ATP2B4, CAV3, FXYD1, FXYD2
MUSCLE CONTRACTION	REACTOME	4	1.6	0.0049	TNNT3, ATP2B4, CAV3, ACTC1, ANXA6, SRI, CALD1, NPR2, KCNK12, ATP1B2, KCNK1, ATP1A4, FXYD1, KCNIP3, CES1, CAMK2A, PXN, PAK2, FXYD2, MYH3, KCNE1
ION TRANSPORT BY P TYPE ATPASES	REACTOME	4	1.52	0.043	ATP2B4, SRI, CUTC, ATP1B2, ATP1A4, FXYD1, CAMK2A, FXYD2
REGULATION OF TRANSPORTER ACTIVITY	GOBP	4	1.42	0.043	CACNB3, TRPC6, ANTKMT, FXYD5, COX17, CRACR2A, CAV3, SRI, PPARG, BCL2, ATP1B2, FXYD1, KCTD7, FXYD2, SNCA
NEGATIVE REGULATION OF BLOOD VESSEL ENDOTHELIAL CELL MIGRATION	GOBP	5	1.86	0.00093	ANGPT4, ATP2B4, MAP2K5, PPARG, VASH1, CSNK2B
MICRORNAS IN CARDIOMYOCYTE HYPERTROPHY1	WP	5	1.68	0.012	MAPK14, PIK3CD, MAP2K5, PLCB2, RAC1
NEGATIVE REGULATION OF EPITHELIAL CELL MIGRATION	GOBP	5	1.6	0.015	ANGPT4, ATP2B4, MAP2K5, PPARG, VASH1, CSNK2B
NEGATIVE REGULATION OF ENDOTHELIAL CELL PROLIFERATION	GOBP	5	1.57	0.028	SPARC, PPARG, CAV2, VASH1
ENDOTHELIAL CELL PROLIFERATION	GOBP	5	1.56	0.013	PDCD6, SPARC, PROK1, ANGPT4, CCL11, APOA1, PIK3CD, PPARG, THBS4, CAV2, VSTM4, VASH1, TIE1, HTR2B, PRKCA, VEGFB, FGF10, CCL24, HSPG2
CANONICAL WNT SIGNALING PATHWAY	GOBP	6	-1.58	0.0061	WLS, MDK, SHISA3, NPHP4, LEF1, SFRP2, FZD7, EDNRB, GSKIP, FZD6, UBAC2, TLE1, WNT9B, TMEM9
MIDBRAIN DEVELOPMENT	GOBP	6	-1.57	0.031	WLS, GNB4, ATP5PB, PADI2, SFRP2, FZD6, WNT9B
WNT SIGNALING IN KIDNEY DISEASE	WP	6	-1.56	0.023	WNT2B, FZD7, FZD6, WNT9B
WNT SIGNALING PATHWAY PLANAR CELL POLARITY PATHWAY	GOBP	6	-1.49	0.045	DAAM1, SFRP2, FZD7, FZD6, WNT9B
REGULATION OF CANONICAL WNT SIGNALING PATHWAY	GOBP	6	-1.49	0.028	WLS, MDK, SHISA3, NPHP4, SFRP2, FZD7, GSKIP, FZD6, UBAC2, TLE1, TMEM9
ORGANELLE MEMBRANE FUSION	GOBP	7	1.71	0.0028	C2CD5, TSNARE1, RAB7A, NKD2, SYT11, PLA2G5, VPS11, CAV2, STX17, STX2, VPS16, DOC2B, STX8, GOSR2, TBC1D4
MEMBRANE FUSION	GOBP	7	1.63	0.004	C2CD5, TSNARE1, RAB7A, NKD2, SYT11, PLA2G5, VPS11, UBXN2B, DCST2, SERPINA5, CAV2, STX17, STX2, VPS16, DOC2B, DPP4, STX8, TIE1, GOSR2, TBC1D4
ORGANELLE FUSION	GOBP	7	1.6	0.0056	C2CD5, TSNARE1, RAB7A, MFF, NKD2, SYT11, PLA2G5, VPS11, CAV2, STX17, STX2, VPS16, DOC2B, STX8, MFN2, GOSR2, TBC1D4
VESICLE ORGANIZATION	GOBP	7	1.42	0.014	PDCD6, C2CD5, TSNARE1, CCDC136, RAB7A, BLOC1S1, SNX11, IST1, NKD2, SYT11, RAB29, RAB38, PLA2G5, VPS11, TRAPPC9, RAB27A, CAV2, BCL2, AP3B2, VPS28, BLOC1S2, STX17, ATP6V1D, STX2, VPS16, TBPL1, DOC2B, TRAPPC13, STX8, TMF1, ATP6V1E1
MEMBRANE ORGANIZATION	GOBP	7	1.27	0.04	PDCD6, C2CD5, TSNARE1, GULP1, RAB7A, BLTP1, ANKLE2, SPG7, NKD2, SYT11, SPIRE2, PLTP, EMC2, LRCH4, S100A9, CAV3, PLA2G5, PLEC, VPS11, TIMM10, SLC66A2, TMEM41B, TRAPPC9, BAG6, UBXN2B, NRXN2, PDCD5, DCST2, SERPINA5, GLTP, CHCHD6, NCLN, CAV2, BCL2, STPG1, AP3B2, SYNGR1, VPS28, BLOC1S2, STX17, RAC1, STX2, VPS16, DOC2B, SPIRE1, EXOC4, DPP4, TRAPPC13, LARGE1, STX8, CHRNB1, MFN2, BECN1, TIE1, CAMK2A, OSBPL5, TRMT10B, GOSR2, PRKCA, ATR, TBC1D4, TRAPPC4
POSITIVE REGULATION OF ORGANELLE ASSEMBLY	GOBP	8	1.68	0.0084	CNOT2, NUP62, CROCC, SEPTIN9, RAB3IP, BECN1, SRC, G3BP2
REGULATION OF PROTEIN CONTAINING COMPLEX DISASSEMBLY	GOBP	8	1.56	0.022	TMEM39A, SMCR8, TWF2, ATG12, EIF5A, SPTBN5, SVIL, ADD3, CAMSAP2, MAP1B, ADD2, BMERB1
REGULATION OF ORGANELLE ASSEMBLY	GOBP	8	1.56	0.0047	CNOT2, TMEM39A, SMCR8, NUP62, CDK10, CAV3, CROCC, SEPTIN9, VPS11, SDCCAG8, RAB3IP, STYXL1, MAK, RABGAP1, CDK5RAP2, MDM1, SYNE2, BECN1
NEGATIVE REGULATION OF ORGANELLE ASSEMBLY	GOBP	8	1.55	0.021	TMEM39A, SMCR8, CDK10, CAV3, STYXL1, MAK, CDK5RAP2, MDM1, BECN1
TUBULIN BINDING	GOMF	8	1.47	0.0088	AGTPBP1, DAG1, SYT11, SPIRE2, S100A9, CAV3, FMN1, PACRG, GPAA1, HAUS8, CLIP3, IFT74, TPGS1, PDCD5, TOGARAM2, CAMSAP2, KATNAL2, BLOC1S2, CEP290, MAP1B, ARL4C, DIP2B, RABGAP1, CDK5RAP2, CCDC88C, NDN, SPIRE1, MDM1, MAPRE1, SKA2, CEP44, NUSAP1, LRRC61, SNCA, RPS3, JAKMIP3, GAS8, GAPDH, RITA1, CCDC69, SPC24, RMDN3, SGIP1, KIF3A
ENDOSOMAL SORTING COMPLEX REQUIRED FOR TRANSPORT ESCRT	REACTOME	9	-1.71	0.0046	CHMP2B, CHMP6, UBA52, VPS36, MVB12B, STAM2
LATE ENDOSOME TO VACUOLE TRANSPORT VIA MULTIVESICULAR BODY SORTING PATHWAY	GOBP	9	-1.6	0.019	CHMP6, VPS36, PTPN23, STAM2
EGFR DOWNREGULATION	REACTOME	9	-1.58	0.023	UBA52, PTPN12, PTPRK, TGFA, STAM2
ENDOSOME TRANSPORT VIA MULTIVESICULAR BODY SORTING PATHWAY	GOBP	9	-1.57	0.028	CHMP1B, CHMP2B, CHMP6, LAPTM4B, VPS36, PTPN23, STAM2
UBIQUITIN DEPENDENT PROTEIN CATABOLIC PROCESS VIA THE MULTIVESICULAR BODY SORTING PATHWAY	GOBP	9	-1.57	0.042	RNF126, TOM1L1, CHMP1B, CHMP2B, CHMP6, VPS36, PTPN23, MVB12B, STAM2
PEPTIDE BIOSYNTHETIC PROCESS	GOBP	10	-1.7	0.0086	SLC1A1, NFE2L2, HAGH, GGT5, BDH2, GCLC, SLC1A2
GLUTATHIONE METABOLISM1	KEGG	10	-1.6	0.028	GGT5, GSTM5, GCLC, ANPEP
CELLULAR MODIFIED AMINO ACID BIOSYNTHETIC PROCESS	GOBP	10	-1.55	0.022	SLC1A1, MTHFD1, ALDH7A1, FPGS, PARK7, NFE2L2, HAGH, CKMT2, GGT5, GCLC, SLC1A2
AMIDE BIOSYNTHETIC PROCESS1	GOBP	10	-1.47	0.02	SLC25A15, SPHK2, ASAH2, NFE2L2, ASAH1, HAGH, SPTSSB, GGT5, ACSS2, CLN8, P2RX7, PPT1, GCLC, SLC25A1, FA2H, ELOVL5, SLC1A2, DIP2A
INTESTINAL IMMUNE NETWORK FOR IGA PRODUCTION	KEGG	11	1.57	0.023	TNFRSF13C, LTBR, IL15, CD40, HLA-DPA1
POSITIVE REGULATION OF DNA RECOMBINATION	GOBP	11	1.51	0.033	WDR48, ARID2, ZCWPW1, SHLD3, CD40, RIF1, PMS2, NBN
REGULATION OF B CELL ACTIVATION	GOBP	11	1.46	0.035	TNFRSF13C, CD320, RC3H1, SHLD3, CD40, BCL2, RIF1, PMS2, CASP3, CD38, THEMIS2
POSITIVE REGULATION OF LEUKOCYTE PROLIFERATION	GOBP	11	1.43	0.047	TNFRSF13C, CD320, IL15, CD40, BCL2, HLA-DPA1, HLA-A, SELENOK, CD38, AGER, RPS3, ZP3, FGF10, VCAM1
REGULATION OF DNA RECOMBINATION	GOBP	11	1.42	0.041	FIGNL1, WDR48, HELB, ARID2, ZCWPW1, SHLD3, CD40, RIF1, PMS2
TYPE II INTERFERON PRODUCTION	GOBP	12	1.67	0.0079	BTN3A1, IL1RL1, HRAS, HLA-DPA1, HLA-A, VSIR, BTN3A2, CD244, ZP3
T CELL RECEPTOR SIGNALING PATHWAY	GOBP	12	1.59	0.018	BTN2A1, CACNB3, BTN3A1, RAB29, HRAS, PIK3CD, RC3H1, PHPT1, HLA-A, EIF2B1, PSEN1, BTN3A2, THEMIS2, RPS3, BTNL8
POSITIVE REGULATION OF TYPE II INTERFERON PRODUCTION	GOBP	12	1.57	0.034	BTN3A1, HRAS, HLA-DPA1, HLA-A, BTN3A2, CD244, ZP3
ANTIGEN RECEPTOR MEDIATED SIGNALING PATHWAY	GOBP	12	1.5	0.016	BTN2A1, CACNB3, BTN3A1, RAB29, HRAS, PIK3CD, RC3H1, PHPT1, BCL2, HLA-A, EIF2B1, PSEN1, BTN3A2, CD38, THEMIS2, RPS3, BTNL8
POSITIVE REGULATION OF IMMUNE SYSTEM PROCESS	GOBP	12	1.35	0.0071	BTN2A1, CACNB3, BTN3A1, AKIRIN1, IL1RL1, LYPLAL1, RAB29, TNFRSF13C, LRCH4, C1QA, S100A9, PTN, HRAS, PLA2G5, LACC1, LILRA2, CD320, APP, PIK3CD, SARM1, RC3H1, RARRES2, IL15, PHPT1, BAG6, ARID2, NMI, DHX36, SHLD3, CD5, CD40, THBS4, HK1, BCL2, SLC19A1, RIF1, IFI16, VAV2, HLA-DPA1, STMP1, HLA-A, ZBTB7B, PMS2, EFNB3, DDX1, EIF2B1, RAC1, CD177, PSEN1, CACTIN, VSIR, SELENOK, LGALS1, TNFRSF18, DPP4, BTN3A2, BECN1, CARD9, ADAM10, PRKCA, PAK2, SRC, CD38, THEMIS2, AGER, CD244, ADORA2B, FER, HLX, FCER2, RPS3, PHF10, TIFA, ZP3, VEGFB, CAMK1D, MICB, BTNL8, FGF10, RAET1E, CCL24, HLA-DOB, RTN4, VCAM1, EDN2, KLRD1, C1RL
DEADENYLATION DEPENDENT MRNA DECAY	REACTOME	13	1.53	0.024	CNOT2, SKIC3, NT5C3B, EXOSC8, XRN1, DDX6, CNOT8, PABPC1, EXOSC7, LSM4
REGULATION OF MRNA METABOLIC PROCESS	GOBP	13	1.41	0.032	CNOT2, NORAD, MAPK14, ALKBH5, KHDRBS3, CDK11B, TNRC6B, RC3H1, DDX17, DHX36, NCL, FTO, NANOS1, CELF6, QKI, EXOSC8
MRNA METABOLIC PROCESS	GOBP	13	1.3	0.042	CNOT2, USP39, NORAD, RBM6, MAPK14, RNH1, SF3A3, ALKBH5, THOC5, TTF2, KHDRBS3, CDK11B, SKIC3, APP, TNRC6B, RC3H1, PPIL2, DDX17, ATF4, DHX36, PPARG, RPUSD3, NCL, FTO, NANOS1, DDX1, CELF6, QKI, EXOSC8, RNPC3, RPUSD4, RNMT, CACTIN, XRN1, DDX39B, METTL4, ADARB1, PRKCA, TSEN34, DXO, TAF8, PPIL1, AQR, PCBP3, CNOT8, HABP4, UPF3A, PABPC1, EXOSC7, LSM4
NEGATIVE REGULATION OF GENE EXPRESSION	GOBP	13	1.28	0.026	CNOT2, MPHOSPH8, SMCR8, NORAD, CPNE1, IL1RL1, MAPK14, RNH1, ALKBH5, MAEL, ATG12, SYT11, NR0B2, ATP2B4, SKIC3, HRAS, APOA1, H2AC8, APP, LRP1, TNRC6B, RC3H1, MAP2K5, NMI, DDX17, ATF4, DHX36, PPARG, EMILIN1, AXIN1, NCL, FTO, DGCR8, NANOS1, SLC2A10, RIF1, IFI16, ZBTB7B, TP53INP1, RAC1, CARD16, QKI, N6AMT1, EXOSC8, PSEN1, CACTIN, VSIR, XRN1, CHID1, TMF1, HOMER2, RESF1, H2AJ, METTL4, ADAM10, CASP3, DDX6, PRKCA, SRC, DXO, AGER, DROSHA, PARP15, STAU1, RPS3, CNOT8, GAPDH, HABP4, BPI, UPF3A, PABPC1, EXOSC7, LSM4, DLL1, RNASEH2B

### Sheet: Supplementary Table 12E
Supplementary Table 12E. Gene set enrichment analysis (GSEA) of TWAS-identified genes predicted to be associated with plasma IL-6 levels in spleen tissue in European (EUR) ancestry population. Enriched pathways were derived from genes whose predicted expression (based on GTEx v8 models) was significantly associated with IL-6.
Pathway Name	Category	Cluster	NES	p-value	Core Genes
SENSORY PERCEPTION OF CHEMICAL STIMULUS	GOBP	1	-1.75	0.0019	OR52N4, TAS2R4, TAS2R43, PKD2L1, TAS2R46, ASIC3, TAS2R30, OR5AK2, PLCB2, OR3A2
SENSORY PERCEPTION OF TASTE	GOBP	1	-1.73	0.0047	TAS2R4, TAS2R43, PKD2L1, TAS2R46, ASIC3, TAS2R30, PLCB2
DETECTION OF CHEMICAL STIMULUS INVOLVED IN SENSORY PERCEPTION OF TASTE	GOBP	1	-1.67	0.0067	TAS2R4, TAS2R43, PKD2L1, TAS2R46, TAS2R30, PLCB2
SENSORY PERCEPTION OF SMELL	GOBP	1	-1.6	0.019	BBS4, CNGA4, OBP2A, OR6S1, B3GNT2, OR52N2, OR2A7, OR52N4, OR5AK2, OR3A2
SENSORY PERCEPTION OF BITTER TASTE	GOBP	1	-1.59	0.015	TAS2R4, TAS2R43, TAS2R46, TAS2R30, PLCB2
NEGATIVE REGULATION OF CELLULAR RESPONSE TO GROWTH FACTOR STIMULUS	GOBP	2	-1.8	0.0025	SKOR1, HTRA3, SULF2, TWSG1, WNT5A, NEDD4, SMAD6, PDCD6
HEART MORPHOGENESIS1	GOBP	2	-1.61	0.0063	STIL, HAND2, PKD2, AHI1, MSX2, CAV3, ROBO1, GAA, DNAH11, ADAMTS5, RNF207, MDM4, NRP1, PARVA, WNT5A, SMAD6, LEMD2, CLUAP1
CARDIAC SEPTUM MORPHOGENESIS	GOBP	2	-1.56	0.02	MSX2, ROBO1, DNAH11, NRP1, PARVA, WNT5A, SMAD6
REGULATION OF BMP SIGNALING PATHWAY	GOBP	2	-1.56	0.021	CHRDL2, MSX2, SKOR1, HTRA3, FSTL4, TWSG1, WNT5A, SMAD6
REGULATION OF NUCLEOCYTOPLASMIC TRANSPORT	GOBP	3	1.79	0.0063	BARD1, JUP, NUP54, RAPGEF3, MDFIC, PARK7, PTPN11, HCLS1, APOD, RBM22
REGULATION OF PROTEIN LOCALIZATION TO NUCLEUS1	GOBP	3	1.75	0.003	JUP, SRC, NUP54, MDFIC, CCT8, CTNNA1, PARK7, HCLS1, POLR1A, APOD, RBM22, CACNB4
POSITIVE REGULATION OF PROTEIN LOCALIZATION TO NUCLEUS2	GOBP	3	1.67	0.011	JUP, SRC, CCT8, PARK7, HCLS1, RBM22, CACNB4
REGULATION OF PROTEIN IMPORT INTO NUCLEUS2	GOBP	3	1.67	0.018	JUP, NUP54, MDFIC, HCLS1, APOD, RBM22, PRKD1, PIK3R2
ECADHERIN NASCENT AJ PATHWAY	PID	3	1.66	0.013	JUP, SRC, ARF6, CTNNA1, CSNK2A2
ACTIVATION OF GENE EXPRESSION BY SREBF SREBP	REACTOME	4	1.78	0.004	FASN, NCOA1, NFYA, NFYC
REGULATION OF CHOLESTEROL BIOSYNTHESIS BY SREBP SREBF	REACTOME	4	1.76	0.0033	FASN, NCOA1, NFYA, NFYC
HATS ACETYLATE HISTONES	REACTOME	4	1.62	0.0098	KAT14, SUPT20H, NCOA1, ELP3, TADA2A, H3C1, CLOCK, H4C12, ELP4, BRPF3, ELP1, BRPF1, TADA3, YEATS4, KAT8
ACYLTRANSFERASE ACTIVITY TRANSFERRING GROUPS OTHER THAN AMINO ACYL GROUPS	GOMF	4	1.54	0.0094	FASN, KAT14, LIPT1, NCOA1, ELP3, ACSM4, SIRT1, PLAAT3, ZDHHC2, TADA2A, BRCA2, CLOCK, ZDHHC18, PLA2G4C, CERS3, ZDHHC4, ZDHHC21, ZDHHC5, CERS5, BRPF3, BRPF1, MCM3AP, GNPNAT1, KAT8, CPT1B, LPGAT1
ACETYLTRANSFERASE ACTIVITY	GOMF	4	1.51	0.024	FASN, KAT14, NCOA1, ELP3, TADA2A, BRCA2, CLOCK
MITOPHAGY	GOBP	5	-1.85	0.00084	ATG4B, ATG7, MFN2, ATG4C, TOMM7, ARHGAP26, MAP1LC3B, ATG4D, USP36, CTSK
CLOCKCONTROLLED AUTOPHAGY IN BONE METABOLISM	WP	5	-1.65	0.018	DRAM2, ATG7, MAP1LC3A, ATG4C, MAP1LC3B, PIK3C3, WNT5A, CTSK
AUTOPHAGY OF MITOCHONDRION	GOBP	5	-1.58	0.015	ATG4B, ATG7, MAP1LC3A, MFN2, ATG4C, TOMM7, ARHGAP26, MAP1LC3B, ATG4D, USP36, CTSK
AUTOPHAGOSOME ORGANIZATION1	GOBP	5	-1.53	0.023	PIP4K2C, SCFD1, ATG4B, ATG7, TCIRG1, MAP1LC3A, ELAPOR1, MFN2, ATG4C, PIP4K2A, TP53INP2, MAP1LC3B, PIK3C3, MTMR3, ATG4D
MACROAUTOPHAGY	GOBP	5	-1.41	0.0098	HDAC10, PIP4K2C, GNAI3, SCFD1, ATG4B, ATG7, SUPT5H, TCIRG1, POLDIP2, MAP1LC3A, ELAPOR1, GAA, ATP6V1E1, RAB2B, MFN2, ATG4C, PIP4K2A, ATP6V0E2, RAB2A, TOMM7, ATP6V1B2, ARHGAP26, TP53INP2, MAPK3, MAP1LC3B, PIK3C3, MTMR3, ATG4D, NEDD4, VPS41, USP36, CTSK
LONG CHAIN FATTY ACID TRANSPORT	GOBP	6	1.73	0.008	ABCD2, PROCA1, PLA2G5, IRS2
FATTY ACID CATABOLIC PROCESS1	GOBP	6	1.63	0.0085	MCEE, ABCD2, CNR1, ETFDH, IRS2, PEX7, CYP4F12, BDH2, NUDT19, IVD
REGULATION OF GLUCOSE TRANSMEMBRANE TRANSPORT	GOBP	6	1.62	0.011	INPP5K, STXBP4, IRS2, PTPN11, ERFE
FATTY ACID TRANSPORT1	GOBP	6	1.6	0.012	ABCD2, PROCA1, PLA2G5, NOS2, IRS2, ERFE
FATTY ACID BETA OXIDATION1	GOBP	6	1.55	0.024	ABCD2, CNR1, ETFDH, IRS2, PEX7, BDH2, IVD
ISG15 ANTIVIRAL MECHANISM1	REACTOME	7	-1.64	0.0098	MAPK3, EIF4A3, NUP42, NUP85, NEDD4, NUP35, NUP210
NUCLEAR ENVELOPE BREAKDOWN	REACTOME	7	-1.61	0.015	NUP42, NUP85, NUP35, NUP210, LEMD2
ANTIVIRAL MECHANISM BY IFN STIMULATED GENES	REACTOME	7	-1.58	0.0077	FAAP20, MAPK3, EIF4A3, UBE2I, NUP42, MAPT, TUBA1C, NUP85, NEDD4, NUP35, NUP210
NUCLEAR ENVELOPE NE REASSEMBLY1	REACTOME	7	-1.49	0.035	CC2D1B, UBE2I, TUBA1C, NUP85, NUP35, LEMD2
INTERFERON SIGNALING	REACTOME	7	-1.4	0.027	GBP5, FAAP20, SAMHD1, MAPK3, EIF4A3, UBE2I, HLA-DRB1, IRF5, NUP42, TRIM45, MAPT, TUBA1C, NUP85, NEDD4, NUP35, NUP210
REGULATION OF CENTROSOME CYCLE	GOBP	8	1.63	0.021	RAB6C, CHMP4C, SIRT1, XRCC3, CHMP1A, CCNL1
REGULATION OF MICROTUBULE BASED PROCESS	GOBP	8	1.62	0.0036	RAB6C, HAUS1, FES, CHMP4C, GAS2L1, SIRT1, PHLDB2, PSRC1, MAP1B, CCDC40, CCSAP, TRAF3IP1, XRCC3, CLXN, CHMP1A, SLC39A12, APC2, RPS3, STMN2, CCNL1, HAUS4, NME7, PDE4DIP
NEGATIVE REGULATION OF ACTIN FILAMENT BUNDLE ASSEMBLY	GOBP	8	1.6	0.027	INPP5K, PHLDB2, F11R
POSITIVE REGULATION OF ACTIN FILAMENT POLYMERIZATION	GOBP	8	1.57	0.018	ARPC2, ARF6, WASHC2C, FMN1, CRACD, BIN1, CDC42EP1
STRESS FIBER ASSEMBLY	GOBP	8	1.56	0.014	ASAP3, INPP5K, SRC, RAPGEF3, PHLDB2, ARHGEF15, F11R
REGULATION OF BONE MINERALIZATION	GOBP	9	1.81	0.0032	MGP, FBN2, FZD9, SLC20A2, ACTN3, LTBP3, ANO6, BMPR1A
REGULATION OF BIOMINERAL TISSUE DEVELOPMENT1	GOBP	9	1.78	0.0048	MGP, FBN2, FZD9, SLC20A2, ACTN3, LTBP3, ANO6, BMPR1A
POSITIVE REGULATION OF BIOMINERAL TISSUE DEVELOPMENT	GOBP	9	1.71	0.006	FBN2, FZD9, SLC20A2, ACTN3, ANO6, BMPR1A
POSITIVE REGULATION OF BONE MINERALIZATION	GOBP	9	1.7	0.0098	FBN2, FZD9, SLC20A2, ACTN3, ANO6, BMPR1A
BONE MINERALIZATION1	GOBP	9	1.69	0.0086	MGP, FBN2, FZD9, SLC20A2, ACTN3, LTBP3, ANO6, BMPR1A, CCDC154
TRNA BINDING	GOMF	10	1.74	0.0027	TRNT1, EARS2, ELP3, TRMT10A, TRMT10B, THUMPD3, PSTK, GTSF1, GTPBP1, ELP1, NSUN6
TRNA WOBBLE BASE MODIFICATION	GOBP	10	1.66	0.015	ELP3, GTPBP3, ELP4, ADAT2, ELP1
TRNA PROCESSING	GOBP	10	1.48	0.029	TRNT1, ADAT1, ELAC2, ELP3, TRMT2A, TRMT10A, GTPBP3, TRMT10B, THUMPD3, PUS10, TRMT112, ELP4, ADAT2, THUMPD2, DTWD1, METTL8, ELP1, NSUN6
TRNA METABOLIC PROCESS	GOBP	10	1.47	0.016	VARS2, TRNT1, ADAT1, EARS2, ELAC2, ELP3, TRMT2A, TRMT10A, GTPBP3, TRMT10B, THUMPD3, PUS10, TRMT112, ELP4, ADAT2, THUMPD2, DTWD1, METTL8, ELP1, NSUN6
CATALYTIC ACTIVITY ACTING ON A TRNA	GOMF	10	1.41	0.048	VARS2, TRNT1, EARS2, ELAC2, TRMT2A, TRMT10A, TRMT10B, THUMPD3, PSTK, PUS10, THUMPD2, DTWD1, NSUN4, METTL8, NSUN6, QTRT2, TRUB2, RPP14, TRUB1, FARSB
OXIDATIVE PHOSPHORYLATION1	KEGG	11	-1.6	0.013	NDUFA10, NDUFB2, COX15, PPA1, NDUFA11, COX11, SDHC, TCIRG1, ATP6V1E1, ATP6V0E2, COX7A1, ATP6V1B2, NDUFS4, NDUFV3, NDUFS8
ATPASE COUPLED ION TRANSMEMBRANE TRANSPORTER ACTIVITY	GOMF	11	-1.54	0.025	TCIRG1, ATP6V1E1, ATP6V0E2, ATP6V1B2
INSULIN RECEPTOR RECYCLING	REACTOME	11	-1.54	0.025	TCIRG1, ATP6V1E1, ATP6V0E2, ATP6V1B2
ALZHEIMERS DISEASE	KEGG	11	-1.51	0.032	ATF6, NDUFA10, PLCB4, NDUFB2, LPL, CACNA1C, SDHC, COX7A1, MAPK3, NDUFS4, NDUFV3, MAPT, NDUFS8, PSEN2, PLCB2
DEVELOPMENT OF PRIMARY SEXUAL CHARACTERISTICS	GOBP	12	1.61	0.0063	DMRTA1, VGF, SRC, KITLG, NCOA1, SIRT1, CYP19A1, CTNNA1, BRCA2, RAB13, H3-3A, TCF21, NUP107, RRM1, ERCC1, SCAPER, SDC1, TFPT, CASP2, SOX8, PGR, GAS2, FNDC3A, NOTCH1, FANCG
SEX DIFFERENTIATION	GOBP	12	1.57	0.0055	DMRTA1, VGF, SRC, KITLG, NCOA1, SIRT1, CYP19A1, CTNNA1, PTPN11, BRCA2, RAB13, H3-3A, TCF21, NUP107, RRM1, BMPR1A, ERCC1, SCAPER, SDC1, TFPT, CASP2, SOX8, PGR, GAS2, FNDC3A, NOTCH1, FANCG
DEVELOPMENT OF PRIMARY FEMALE SEXUAL CHARACTERISTICS	GOBP	12	1.56	0.017	DMRTA1, VGF, SRC, KITLG, SIRT1, CYP19A1, CTNNA1, BRCA2, NUP107, SCAPER, CASP2, PGR, GAS2, NOTCH1, FANCG
REPRODUCTIVE SYSTEM DEVELOPMENT	GOBP	12	1.55	0.0089	DMRTA1, VGF, SRC, KITLG, NCOA1, SIRT1, CYP19A1, CTNNA1, PTPN11, BRCA2, CYP7B1, RAB13, H3-3A, TCF21, NUP107, RRM1, ERCC1, SCAPER, SDC1, TFPT, CASP2, SOX8, PGR, GAS2, FNDC3A, NOTCH1, FANCG, ACE, PTCH1
REPRODUCTIVE PROCESS	GOBP	12	1.21	0.046	CEP57, SPATA6L, SYCP2L, TSGA10, CNR1, DMRTA1, OVGP1, VGF, YTHDC2, ANAPC13, ARMC2, GJB5, FKBP6, RAD1, SRC, KITLG, NCOA1, ENDOU, SIRT1, FANCL, IZUMO1, DDX25, CCT8, CYP19A1, CD46, JUNB, CTNNA1, MEI1, PARK7, PTPN11, BRCA2, NPPA, MCM9, HUS1B, CLOCK, CATSPERG, CCDC40, DPY19L2, GPX4, CSNK2A2, HSF2BP, CYP7B1, TDRD12, CDC25B, CENPX, RAB13, H3-3A, PLA2G4C, GTSF1, TCF21, NUP107, RRM1, TDRD5, CLXN, BMPR1A, ERCC1, SCAPER, SDC1, SPIRE1, MRE11, SSTR3, PRDM1, TEKT3, CLDN4, MFGE8, ZSCAN2, FCRL3, CRHBP, SPOCD1
REGULATION OF BONE REMODELING	GOBP	13	1.66	0.011	TF, SRC, LTBP3, INPP5D
MYELOID CELL DIFFERENTIATION	GOBP	13	1.5	0.0097	FASN, TF, LIPA, FES, IRF4, SRC, KITLG, SIRT1, MAEA, MFAP2, JUNB, MITF, VPS33A, PTPN11, HCLS1, ERFE, LYAR, H4C12, IL23A, NEMP1, INPP5D
MYELOID LEUKOCYTE DIFFERENTIATION	GOBP	13	1.49	0.024	FASN, TF, FES, IRF4, SRC, KITLG, SIRT1, JUNB, MITF, HCLS1, ERFE, IL23A, INPP5D
LEUKOCYTE APOPTOTIC PROCESS	GOBP	13	1.42	0.033	TRAF3IP2, LIPA, BIRC7, KITLG, SIRT1, SLC7A11, IRS2, HCLS1, RAPGEF2
MYELOID CELL HOMEOSTASIS	GOBP	13	1.42	0.044	TRAF3IP2, LIPA, KITLG, SLC7A11, MAEA, HCLS1, LYAR, NEMP1, INPP5D

### Sheet: Supplementary Table 12F
Supplementary Table 12F. Gene set enrichment analysis (GSEA) of TWAS-identified genes predicted to be associated with plasma IL-6 levels in spleen tissue in African (AFR) ancestry population. Enriched pathways were derived from genes whose predicted expression (based on GTEx v8 models) was significantly associated with IL-6.
Pathway Name	Category	Cluster	NES	p-value	Core Genes
ORGANIC CATION TRANSMEMBRANE TRANSPORTER ACTIVITY1	GOMF	1	-1.98	0.00037	SLC22A16, SLC6A6, SLC6A3, SLC16A9, SFXN3, SLC1A4, SLC36A1, SLC44A2
TRANSPORT OF BILE SALTS AND ORGANIC ACIDS METAL IONS AND AMINE COMPOUNDS	REACTOME	1	-1.66	0.015	SLC13A4, SLC22A16, SLC5A11, SLC6A6, SLC5A3, SLC6A3, SLC44A2
SYMPORTER ACTIVITY	GOMF	1	-1.64	0.0092	SLC13A4, SLC5A11, SLC6A6, SLC5A3, SLC24A4, SLC45A4, SLC6A3, SLC16A9, SLC1A4, SLC36A1, SLC12A5
ORGANIC CATION TRANSPORT	GOBP	1	-1.56	0.018	ADRA2B, SERINC5, SFXN2, SLC35F3, SLC22A16, SLC6A6, SLC6A3, SLC16A9, SFXN3, SLC1A4, SLC36A1, SLC44A2
CHLORIDE TRANSMEMBRANE TRANSPORTER ACTIVITY	GOMF	1	-1.54	0.02	SLC6A6, SLC6A3, CLCN7, CLIC6, SLC1A4, SLC12A5
REGULATION OF PROTEIN IMPORT INTO NUCLEUS	GOBP	2	1.76	0.0025	PIK3R2, IPO5, MDFIC, HCLS1, APOD, CDH1, JUP, MAVS
POSITIVE REGULATION OF NUCLEOCYTOPLASMIC TRANSPORT	GOBP	2	1.74	0.0082	PIK3R2, IPO5, RAPGEF3, HCLS1, NEDD4, CDH1, JUP, MAVS
POSITIVE REGULATION OF PROTEIN LOCALIZATION TO NUCLEUS	GOBP	2	1.67	0.011	CACNB4, PIK3R2, IPO5, HCLS1, CDK5RAP3, SRC, PARK7, CDH1, JUP, MAVS, STK11, CCT3
POSITIVE REGULATION OF PROTEIN IMPORT INTO NUCLEUS	GOBP	2	1.65	0.014	PIK3R2, IPO5, HCLS1, CDH1, JUP, MAVS
REGULATION OF PROTEIN LOCALIZATION TO NUCLEUS	GOBP	2	1.56	0.035	CACNB4, PIK3R2, IPO5, MDFIC, HCLS1, CDK5RAP3, SRC, APOD, PARK7, DCLK2, CDH1, JUP, POLR1A, MAVS, CLDN18, TMEM98, STK11, CCT3
SPHINGOLIPID METABOLISM	REACTOME	3	-1.65	0.0067	GM2A, VAPB, ASAH2, GALC, ENPP7, CYB5B, ALDH3A2, CERS5
CERAMIDE BIOSYNTHETIC PROCESS	GOBP	3	-1.64	0.014	ASAH2, ENPP7, SIRT3, CERS5
SPHINGOLIPID METABOLISM1	KEGG	3	-1.57	0.027	ASAH2, GALC, ENPP7
GLYCOSPHINGOLIPID CATABOLISM	REACTOME	3	-1.55	0.031	GM2A, ASAH2, GALC, ENPP7
TXA2PATHWAY	PID	4	1.71	0.0047	GNA15, GNA12, SRC, PLCB2, PRKCZ, RAC1
MICRORNAS IN CARDIOMYOCYTE HYPERTROPHY	WP	4	1.68	0.0062	PIK3R2, NFATC4, PLCB2, WNT5A, NPPA, MAPK8, RAC1
ERBB2 ERBB3 PATHWAY	PID	4	1.6	0.038	PIK3R2, DOCK7, NFATC4, SRC, MAPK8, RAC1
RHOU GTPASE CYCLE	REACTOME	4	1.55	0.026	PIK3R2, DLG5, SRC, IQGAP1, GIT1
VEGF SIGNALING PATHWAY	KEGG	4	1.54	0.026	PIK3R2, PLA2G4B, NFATC4, SRC, RAC1
REGULATION OF MYELOID LEUKOCYTE MEDIATED IMMUNITY	GOBP	5	1.79	0.0022	ADGRE2, ADORA2B, ITGB2, FOXF1, ARG1, LGALS9, DNASE1L3, UNC13D, DHX36, STAP1, CD300A, MAVS
REGULATION OF LEUKOCYTE DEGRANULATION	GOBP	5	1.59	0.021	ADGRE2, ADORA2B, AP1G1, ITGB2, FOXF1, LGALS9, UNC13D
REGULATION OF REGULATED SECRETORY PATHWAY	GOBP	5	1.53	0.041	CACNB4, ADGRE2, ADORA2B, AP1G1, ITGB2, FOXF1, RAB5A, LGALS9, HYAL3, UNC13D
POSITIVE REGULATION OF ENDOCYTOSIS	GOBP	5	1.52	0.028	PTPRJ, PICK1, SFTPD, AHI1, VPS28, WNT5A, C4B, ARRB1, HFE, PCSK9, STAP1, CAV3, TF, HIP1, MYO18A
REGULATION OF VESICLE MEDIATED TRANSPORT	GOBP	5	1.45	0.0059	C2CD5, CACNB4, SMCR8, ADGRE2, PROM2, ADORA2B, AP1G1, PTPRJ, ARHGAP8, ITGB2, FOXF1, PICK1, VPS11, SFTPD, SCRN1, NECAB2, HIP1R, AHI1, RAB5A, WDR41, SRC, RAB29, LGALS9, HYAL3, VPS28, CADPS2, WNT5A, UNC13D, LILRB1, RAC1, ARFIP1, CNN2, GIT1, C4B, ARRB1, HFE, PCSK9, STON1, STAP1, CAV3, CD300A, TF, CD22, HIP1, MYO18A, PDCD6IP, HAP1, ACTG1, MAPK3, ARF6
RESCUE OF STALLED RIBOSOME	GOBP	6	1.78	0.0026	HBS1L, TRNT1, SKIC3, CDK5RAP3, PTRH1
RIBOSOME DISASSEMBLY	GOBP	6	1.78	0.0018	HBS1L, TRNT1, SKIC3, CDK5RAP3, PTRH1
TRANSLATIONAL ELONGATION	GOBP	6	1.6	0.017	HBS1L, EIF5A, TRNT1, SKIC3, CDK5RAP3, PTRH1
ORGANELLE DISASSEMBLY	GOBP	6	1.41	0.031	HBS1L, VPS13C, TRNT1, NIPSNAP1, WIPI2, MFN2, FAF2, SKIC3, CDK5RAP3, PTRH1, PARK7, RETREG1, MAP1LC3C, ARHGAP26, RRP7A
CELLULAR COMPONENT DISASSEMBLY	GOBP	6	1.32	0.024	HBS1L, SPTBN5, EIF5A, VPS13C, SMCR8, TRNT1, NIPSNAP1, MCOLN1, WIPI2, MFN2, DFFA, NMNAT1, NAPB, FAF2, CTSS, SKIC3, EXOG, PEX2, CDK5RAP3, ST20, STX17, PTRH1, DNASE1L3, HSPA2, PARK7, CHMP2B, VPS54, VIPAS39, RETREG1, MAP1LC3C, CRACD, STON1, ARHGAP26, RRP7A, PLEK, MAP6D1
FORMATION OF INCISION COMPLEX IN GG NER1	REACTOME	7	-1.69	0.0069	UBA52, PIAS1, GTF2H2, RNF111, ERCC3, PARP2, CHD1L, XPC
POSITIVE REGULATION OF CHROMOSOME ORGANIZATION	GOBP	7	-1.5	0.03	PKIB, SLX1B, INO80E, POT1, RUVBL2, ZNF304, ATF7IP2, DDX11, RAD50, TNKS2
DNA REPAIR	GOBP	7	-1.48	0.0054	SUPT20H, PMS2, C1QBP, RMI1, POLDIP2, SHLD2, PPP4R3B, TOP2B, RAD52, RNASEH2C, MRNIP, PPP5C, MGME1, BCL7C, DNA2, GTF2H2, ERCC6, YEATS4, RNF111, RAD51C, RAD1, MDC1, REV1, ASCC3, TDP1, POLM, SLX1B, UVSSA, PHF13, USP44, LIG1, NUCKS1, FANCD2, INO80E, POT1, MSH2, SKP2, FANCL, RFC4, PARG, ERCC3, PARP2, RECQL, DCLRE1C, RUVBL2, RNF8, SMUG1, CENPX, CHD1L, IFFO1, DDX11, RMI2, TREX1, RRM1, CEP164, RAD50, XPC, SMG1, HDAC10, IER3, EMSY, FTO, ZSWIM7
REGULATION OF CHROMOSOME ORGANIZATION	GOBP	7	-1.42	0.028	DCP2, BCL7C, ANAPC7, SENP6, PKIB, SLX1B, USP44, INO80E, NAT10, POT1, RUVBL2, ZNF304, CTC1, IK, ATF7IP2, DDX11, RMI2, RAD50, TNKS2, SMG1
DNA REPAIR	REACTOME	7	-1.4	0.02	DNA2, GTF2H2, ERCC6, RNF111, RAD51C, RAD1, MDC1, REV1, ASCC3, TDP1, POLM, SLX1B, UVSSA, LIG1, FANCD2, INO80E, POT1, MSH2, FANCL, RFC4, PARG, ERCC3, PARP2, DCLRE1C, RNF8, SMUG1, CENPX, CHD1L, RMI2, RAD50, XPC, COPS6, FTO

### Sheet: Supplementary Table 12G
Supplementary Table 12G. Gene set enrichment analysis (GSEA) of TWAS-identified genes predicted to be associated with plasma IL-6 levels in whole blood in European (EUR) ancestry population. Enriched pathways were derived from genes whose predicted expression (based on GTEx v8 models) was significantly associated with IL-6.
Pathway Name	Category	Cluster	NES	p-value	Core Genes
RESPONSE TO PAIN1	GOBP	1	1.79	0.0025	GJA4, COL6A1, TSPO
MULTICELLULAR ORGANISMAL RESPONSE TO STRESS1	GOBP	1	1.64	0.0051	GJA4, COL6A1, TSPO, PDE8B, GNG7, EPHB2
DIGESTION	GOBP	1	1.6	0.0068	CD36, LIPA, COPA, AMY2A, KCNQ1, NOD2, VDR, LDLR
CELLULAR RESPONSE TO OXYGEN RADICAL	GOBP	1	1.58	0.025	CD36, FBLN5
EXTRACELLULAR MATRIX ASSEMBLY1	GOBP	1	1.57	0.025	COL6A1, FBLN5, HAS1
REGULATION OF MACROPHAGE DIFFERENTIATION	GOBP	2	-1.93	0.00035	CSF1, PRKCA, FADD, RIPK1, PF4
MEDICUS REFERENCE TNF P38 SIGNALING PATHWAY	KEGG	2	-1.85	0.0015	RPS6KA4, CREB3, MAP2K6, CREB3L1, TAB2, RIPK1
MACROPHAGE DIFFERENTIATION	GOBP	2	-1.7	0.012	CDC42, NAGLU, PRKCA, HLA-DRB1, FADD, RIPK1, PF4
MAPK CASCADE	WP	2	-1.68	0.015	MAPK3, MAPK12, MAP3K1, MAP2K6, SIPA1
POSITIVE REGULATION OF MYELOID CELL DIFFERENTIATION	GOBP	2	-1.65	0.009	HOXA5, FAXDC2, NCKAP1L, PRKCA, HLA-DRB1, ANKRD54, ARNT, FADD, RIPK1, PF4
RESPONSE TO PURINE CONTAINING COMPOUND	GOBP	3	1.65	0.0031	INPP5K, ZFP36L1, THBD, P2RY6, ATF1, KCNQ1, ADORA1, CAD, P2RY11, ITPR2, P2RY2, INHBB, TMEM38B, SRD5A1, SREBF1
NUCLEOTIDE LIKE PURINERGIC RECEPTORS	REACTOME	3	1.61	0.017	P2RY6, ADORA1, P2RY13, P2RY11, P2RY2
NUCLEOTIDE RECEPTOR ACTIVITY	GOMF	3	1.59	0.023	P2RY6, P2RY13, P2RY11, P2RY2
RESPONSE TO EPIDERMAL GROWTH FACTOR	GOBP	3	1.58	0.022	INPP5K, ZFP36L1, DUSP3, IQGAP1, CAD
RESPONSE TO CAMP	GOBP	3	1.57	0.019	INPP5K, ZFP36L1, THBD, KCNQ1, ITPR2, INHBB, SRD5A1, SREBF1
MAPK TARGETS NUCLEAR EVENTS MEDIATED BY MAP KINASES	REACTOME	4	1.72	0.0064	MAPK8, PPP2CB, ATF1, DUSP3
EPO PATHWAY1	PID	4	1.65	0.012	EPOR, MAPK8
KIT PATHWAY	PID	4	1.55	0.025	EPOR, MAPK8, DOK1, GRB2
MATERNAL PLACENTA DEVELOPMENT	GOBP	4	1.54	0.02	EPOR, GJB2, VDR, BMPR2, PARP1, STC1
DECIDUALIZATION	GOBP	4	1.52	0.034	EPOR, GJB2, VDR
LIGASE ACTIVITY FORMING CARBON SULFUR BONDS	GOMF	5	-1.76	0.0046	SUCLG2, ACSL6, ATG7, SAE1, ACSM5, SLC27A1
COA LIGASE ACTIVITY	GOMF	5	-1.61	0.03	SLC27A3, ACSF2, ACSL5, ACSL6, ACSM5, SLC27A1
ACID THIOL LIGASE ACTIVITY	GOMF	5	-1.61	0.015	SLC27A3, ACSF2, ACSL5, SUCLG2, ACSL6, ACSM5, SLC27A1
PPAR SIGNALING	WP	5	-1.59	0.021	ACSL6, ACADM, PLTP, SLC27A1, CPT1C
PPAR SIGNALING PATHWAY	KEGG	5	-1.57	0.024	ACSL6, ACADM, PLTP, SLC27A1, CPT1C

### Sheet: Supplementary Table 12H
Supplementary Table 12H. Gene set enrichment analysis (GSEA) of TWAS-identified genes predicted to be associated with plasma IL-6 levels in whole blood in African (AFR) ancestry population. Enriched pathways were derived from genes whose predicted expression (based on GTEx v8 models) was significantly associated with IL-6.
Pathway Name	Category	Cluster	NES	p-value	Core Genes
HOMOLOGOUS RECOMBINATION	GOBP	1	-1.93	0.00013	ANKLE1, HDAC10, RBBP8, RAD51C, MLH3, NBN, FANCD2, CENPX, ATM, SYCE3
ATM PATHWAY	PID	1	-1.91	0.00049	DCLRE1C, UIMC1, MDM2, RBBP8, NBN, FANCD2, ATM, TRIM28
CHROMOSOME ORGANIZATION INVOLVED IN MEIOTIC CELL CYCLE	GOBP	1	-1.84	0.0016	BAG6, NCAPD3, MLH3, FANCD2, ATM, HORMAD1, SYCE3
MEIOSIS I CELL CYCLE PROCESS	GOBP	1	-1.8	0.0013	BAG6, MEIKIN, MYBL1, ANKLE1, RAD51C, MLH3, FANCD2, CENPX, ATM, M1AP, HORMAD1, SYCE3
ATRBRCA PATHWAY	BIOCARTA	1	-1.8	0.0034	FANCF, NBN, FANCD2, ATM
RNA POLYMERASE II GENERAL TRANSCRIPTION INITIATION FACTOR ACTIVITY	GOMF	2	-1.74	0.0039	GTF2F1, GTF2H2, DR1, TAF2, TAF6, SNAPC4
GENERAL TRANSCRIPTION INITIATION FACTOR ACTIVITY	GOMF	2	-1.74	0.0027	RRN3, GTF2F1, GTF2H2, DR1, TAF2, TAF6, SNAPC4
FORMATION OF THE EARLY ELONGATION COMPLEX	REACTOME	2	-1.6	0.011	POLR2A, NELFB, POLR2I, GTF2F1, GTF2H2, ERCC3, SUPT5H, NELFCD
ABORTIVE ELONGATION OF HIV 1 TRANSCRIPT IN THE ABSENCE OF TAT	REACTOME	2	-1.6	0.016	POLR2A, NELFB, POLR2I, GTF2F1, SUPT5H, NELFCD
RNA POLYMERASE II TRANSCRIBES SNRNA GENES	REACTOME	2	-1.56	0.014	GTF2F1, SP1, RPRD1B, INTS4, INTS8, TAF6, SUPT5H, SNAPC4
POSITIVE REGULATION OF MAP KINASE ACTIVITY	GOBP	3	1.75	0.0033	PAK1, TRAF2, MAP3K13, PTPN1, PDGFB, INSR, TLR4, MAP3K12, MAP3K11, MAP2K5, DRD4, EDN1, ADRA2A, MST1R, ARHGEF5, EDN3, FLT1, ADAM9, THBS1
REGULATION OF CYCLIN DEPENDENT PROTEIN KINASE ACTIVITY	GOBP	3	1.69	0.0051	CDK5R1, STOX1, CDK5RAP3, AKT1, LATS2, CCNT1, CDKN2B, GTF2H1
REGULATION OF JUN KINASE ACTIVITY	GOBP	3	1.67	0.018	PAK1, TRAF2, MAP3K13, PTPN1, MAP3K12, MAP3K11
POSITIVE REGULATION OF JUN KINASE ACTIVITY	GOBP	3	1.65	0.013	PAK1, TRAF2, MAP3K13, PTPN1, MAP3K12, MAP3K11
REGULATION OF MAP KINASE ACTIVITY	GOBP	3	1.61	0.01	PAK1, BMP2, CDK5RAP3, TRAF2, MAP3K13, PTPN1, PDGFB, IRAK3, INSR, TLR4, MAP3K12, MAP3K11, MAP2K5, DRD4, PTPRJ, DUSP1, RGS2, EDN1, ADRA2A, MST1R, CD300A, ARHGEF5, EDN3, FLT1, ADAM9, THBS1
FOLIC ACID CONTAINING COMPOUND METABOLIC PROCESS	GOBP	4	-1.84	0.0016	TYMS, FPGS, SLC19A1, GCH1, PM20D2, ATIC, MTHFR, FTCD
PTERIDINE CONTAINING COMPOUND METABOLIC PROCESS	GOBP	4	-1.8	0.0017	TYMS, FPGS, SLC19A1, GCH1, PM20D2, ATIC, MTHFR, FTCD
DISORDERS OF FOLATE METABOLISM AND TRANSPORT	WP	4	-1.74	0.0059	TYMS, SLC19A1, ATIC, MTHFR, FTCD
DICARBOXYLIC ACID METABOLIC PROCESS	GOBP	4	-1.55	0.013	GOT2, KYAT3, ME3, FPGS, SLC19A1, COL6A1, PM20D2, FH, ATIC, GCLC, GRHPR, ADHFE1, FTCD, PHYH
VITAMIN METABOLIC PROCESS	GOBP	4	-1.45	0.022	CYP27A1, PNPO, PLTP, GSTO2, PDXK, AIFM2, FPGS, CBR1, SLC19A1, PM20D2, GCLC, VNN2, LIPA, NNMT
POSITIVE REGULATION OF NEUTROPHIL MIGRATION	GOBP	5	1.76	0.0068	RIPOR2, SELENOK, RAC2, NCKAP1L, THBS4, FUT4, CAMK1D, DAPK2, EDN1
NEGATIVE REGULATION OF MONONUCLEAR CELL MIGRATION	GOBP	5	1.69	0.0082	RIPOR2, C5, CYP19A1, AKT1, DDT, WASL, CNN2, EMILIN1, MIF, KLRK1, DUSP1
REGULATION OF NEUTROPHIL MIGRATION	GOBP	5	1.66	0.011	RIPOR2, SELENOK, RAC2, NCKAP1L, THBS4, FUT4, CAMK1D, DAPK2, EDN1
REGULATION OF LEUKOCYTE CHEMOTAXIS	GOBP	5	1.6	0.0079	RIPOR2, RAC2, C5, ADAM10, CYP19A1, NCKAP1L, DDT, GPR18, SLC8B1, PTPRJ, PTK2B, CCR2, AIF1, THBS4, LGALS9, MIF, KLRK1, DUSP1, MAPK3, CAMK1D, DAPK2, EDN1
POSITIVE REGULATION OF GRANULOCYTE CHEMOTAXIS	GOBP	5	1.59	0.025	RIPOR2, RAC2, NCKAP1L, THBS4, CAMK1D, DAPK2, EDN1
METABOLISM OF XENOBIOTICS BY CYTOCHROME P450	KEGG	6	-1.72	0.0042	GSTO2, AKR1C1, CYP2S1, UGT2B17, AKR1C2, GSTZ1, GSTM5
GLUTATHIONE METABOLISM	KEGG	6	-1.69	0.0032	GSTO2, GCLC, GSTZ1, RRM1, GSTM5, ANPEP
GLUTATHIONE CONJUGATION	REACTOME	6	-1.56	0.02	GSTO2, CNDP2, CHAC2, GCLC, GSTZ1, GSTM5
GLUTATHIONE METABOLIC PROCESS	GOBP	6	-1.48	0.04	GSTO2, CHAC2, GCLC, GSTZ1, ARL6IP5, GSTM5
PHASE II CONJUGATION OF COMPOUNDS	REACTOME	6	-1.46	0.026	SULT1A2, SLC35B2, GSTO2, CNDP2, COMT, N6AMT1, UGT2B17, CHAC2, GCLC, GSTZ1, ABHD10, GSTM5, NNMT
CALCIUM ION IMPORT ACROSS PLASMA MEMBRANE	GOBP	7	-1.56	0.032	TRPV5, PPP3CA, SLC24A4, TRPV6, TRPM2, SLC8A1, PPP3R1, TRPV4
IMPORT ACROSS PLASMA MEMBRANE	GOBP	7	-1.52	0.0053	TRPV6, SLC27A1, SLC19A1, SLC9A9, SLC12A7, TRPM2, SLC1A4, SLC8A1, SLC22A4, LRRC8C, CLN8, ARL6IP5, KCNJ15, PPP3R1, ISCU, TRPV4, SLC15A3, SLC36A1
INORGANIC ION IMPORT ACROSS PLASMA MEMBRANE	GOBP	7	-1.47	0.027	TRPM4, ATP1B2, TRPV5, PPP3CA, SLC24A4, SLC9A1, ATP1A4, TRPV6, SLC9A9, SLC12A7, TRPM2, SLC8A1, KCNJ15, PPP3R1, ISCU, TRPV4
TRANSPORT OF INORGANIC CATIONS ANIONS AND AMINO ACIDS OLIGOPEPTIDES1	REACTOME	7	-1.46	0.027	SLC4A5, SLC25A11, SLC7A7, SLC24A4, SLC20A2, SLC1A7, SLC9A1, SLC9A9, SLC12A7, SLC1A4, SLC8A1, SLC20A1, SLC15A3, SLC36A1
SLC MEDIATED TRANSMEMBRANE TRANSPORT	REACTOME	7	-1.35	0.031	SLC2A11, SLC4A5, SLC35D1, SLC25A11, SLC13A4, SLC7A7, SLC39A3, SLC22A5, SLCO4C1, LCN12, SLC24A4, SLC20A2, SLC1A7, SLC9A1, SLC35C1, SLC35B2, SLC31A1, SLC5A11, SLC11A1, SLC27A1, SLC9A9, SLC12A7, SLC1A4, SLC22A16, SLC8A1, SLC22A4, SLC20A1, SLC44A2, SLC15A3, SLC36A1
METABOLISM OF STEROID HORMONES	REACTOME	8	1.6	0.034	CYP19A1, SRD5A3, STARD3, HSD17B11, HSD17B12, AKR1B1
STEROID HORMONE BIOSYNTHETIC PROCESS	GOBP	8	1.57	0.022	CYP19A1, BMP2, SRD5A3, STARD3, H6PD, DKK3, HSD17B11, HSD17B12, AKR1B1, ADM
CHOLESTEROL BIOSYNTHESIS PATHWAY IN HEPATOCYTES	WP	8	1.54	0.02	FDFT1, CYP19A1, SREBF1, SDR42E1, CLIP3, SCP2, HSD17B11, LSS, MVK, CYB5R3, GGPS1, HSD17B12, CYB5R1
STEROID BIOSYNTHETIC PROCESS	GOBP	8	1.51	0.017	FDFT1, CYP19A1, BMP2, SRD5A3, INSIG2, STARD3, SREBF1, SDR42E1, H6PD, SCP2, DKK3, HSD17B11, LSS, MVK, CYB5R3, HSD17B12, CES1, CYB5R1, AKR1B1
HORMONE BIOSYNTHETIC PROCESS	GOBP	8	1.5	0.024	CYP19A1, BMP2, SRD5A3, STARD3, H6PD, DKK3, HSD17B11, CHST8, HSD17B12, AKR1B1, ADM
MEDICUS REFERENCE ITGA B FAK CDC42 SIGNALING PATHWAY	KEGG	9	-1.58	0.032	ITGA7, ITGAV, ITGA1, GIT2, ITGA2, ITGB5, ITGA4
INTEGRIN1 PATHWAY	PID	9	-1.55	0.018	ITGA7, ITGAV, CD81, ITGA1, COL6A2, COL6A1, IGSF8, ITGA2, ITGA4, COL11A2, LAMA5, COL18A1
LAMININ INTERACTIONS	REACTOME	9	-1.53	0.027	ITGA7, ITGAV, LAMC3, ITGA1, ITGA2, LAMA5, COL18A1
FOCAL ADHESION	KEGG	9	-1.42	0.022	COL5A3, ITGA1, CCND2, BIRC3, COL6A2, PRKCA, GRB2, COL6A1, PIP5K1C, ITGA2, HRAS, ITGB5, ITGA4, VCL, FLNB, THBS3, DIAPH1, CTNNB1, ZYX, COL11A2, LAMA5, SHC2
TELOMERE MAINTENANCE IN RESPONSE TO DNA DAMAGE	GOBP	10	-1.53	0.036	RUVBL2, NFRKB, INO80E, RIF1, NBN, SHLD1
DNA STRAND ELONGATION	GOBP	10	-1.51	0.025	LIG1, NFRKB, INO80E, NBN, TERT
FORMATION OF TC NER PRE INCISION COMPLEX	REACTOME	10	-1.46	0.049	POLR2A, COPS3, POLR2I, XAB2, UVSSA, GTF2H2, PRPF19, ERCC3, COPS6
GLOBAL GENOME NUCLEOTIDE EXCISION REPAIR GG NER1	REACTOME	10	-1.46	0.031	COPS3, CHD1L, LIG1, NFRKB, INO80E, GTF2H2, PIAS1, POLE4, ERCC3, PARP2, COPS6
REGULATION OF MITOTIC CELL CYCLE PHASE TRANSITION	GOBP	11	-1.38	0.014	RBL2, ANXA1, FBXO31, UIMC1, PIDD1, BRD4, WNT10B, MUC1, CCND2, CRLF3, IER3, ARID1A, BABAM1, CHMP4C, MRNIP, ADAMTS1, MDM2, GPNMB, ZFP36L1, BCL7A, SMARCB1, RBBP8, BIRC5, RAD51C, NBN, GFI1B, ATM, ERCC3, ID2, RPTOR, RRM1, TPRA1, SPC24, TERT, IK
CELL CYCLE PHASE TRANSITION	GOBP	11	-1.38	0.0081	RBL2, ANXA1, PPP6C, FBXO31, UIMC1, PIDD1, BRD4, WNT10B, MUC1, PARP9, STK38, CCND2, CRLF3, IER3, ARID1A, BABAM1, CHMP4C, MSH2, MRNIP, ADAMTS1, MDM2, GPNMB, TAF2, ZFP36L1, BCL7A, ZNF16, SMARCB1, RBBP8, BIRC5, RAD51C, CCDC57, PRPF19, RPS6KB1, PIAS1, NBN, DOT1L, FANCD2, GFI1B, ATM, ARPP19, ERCC3, ID2, RPTOR, HORMAD1, RRM1, TPRA1, UBE2L3, SPC24, TERT, IK
MITOTIC CELL CYCLE PHASE TRANSITION	GOBP	11	-1.36	0.014	RBL2, ANXA1, PPP6C, FBXO31, UIMC1, PIDD1, BRD4, WNT10B, MUC1, CCND2, CRLF3, IER3, ARID1A, BABAM1, CHMP4C, MRNIP, ADAMTS1, MDM2, GPNMB, TAF2, ZFP36L1, BCL7A, SMARCB1, RBBP8, BIRC5, RAD51C, CCDC57, RPS6KB1, PIAS1, NBN, GFI1B, ATM, ARPP19, ERCC3, ID2, RPTOR, RRM1, TPRA1, SPC24, TERT, IK
NEGATIVE REGULATION OF MITOTIC CELL CYCLE PHASE TRANSITION	GOBP	11	-1.36	0.029	RBL2, FBXO31, UIMC1, PIDD1, MUC1, CRLF3, IER3, BABAM1, CHMP4C, MRNIP, MDM2, GPNMB, ZFP36L1, RBBP8, BIRC5, NBN, GFI1B, ATM, TPRA1, SPC24, IK
REGULATION OF CELL CYCLE PHASE TRANSITION	GOBP	11	-1.35	0.015	RBL2, ANXA1, FBXO31, UIMC1, PIDD1, BRD4, WNT10B, MUC1, PARP9, STK38, CCND2, CRLF3, IER3, ARID1A, BABAM1, CHMP4C, MSH2, MRNIP, ADAMTS1, MDM2, GPNMB, ZFP36L1, BCL7A, ZNF16, SMARCB1, RBBP8, BIRC5, RAD51C, PRPF19, NBN, DOT1L, FANCD2, GFI1B, ATM, ERCC3, ID2, RPTOR, HORMAD1, RRM1, TPRA1, SPC24, TERT, IK

### Sheet: Supplementary Table 13A
Supplementary Table 13A. Gene set enrichment analysis (GSEA) of TWAS-identified genes predicted to be associated with plasma IL-1β levels in coronary artery tissue in European (EUR) ancestry population. Enriched pathways were derived from genes whose predicted expression (based on GTEx v8 models) was significantly associated with IL-1β.
Pathway Name	Category	Cluster	NES	p-value	Core Genes
AXON EXTENSION1	GOBP	1	-1.69	0.013	TRPV2, ADCY10, SLIT1, WNT3, SSNA1, SHTN1, MAP1B, CDH4, SEMA5A
REGULATION OF AXON EXTENSION	GOBP	1	-1.62	0.014	TRPV2, ADCY10, SLIT1, WNT3, SHTN1, MAP1B, CDH4, SEMA5A
REGULATION OF NEUROGENESIS	GOBP	1	-1.61	0.008	SLIT1, PCM1, ABCC8, UFL1, WNT3, CUL7, SHTN1, MAP1B, CERS2, CDH4, PSEN1, SEMA5A, DCT, DHX36
REGULATION OF EXTENT OF CELL GROWTH	GOBP	1	-1.59	0.012	ULK2, TRPV2, ADCY10, SLIT1, WNT3, SHTN1, MAP1B, CDH4, SEMA5A
REGULATION OF AXONOGENESIS	GOBP	1	-1.58	0.013	ULK2, CHN1, TRPV2, ADCY10, PAK1, SLIT1, WNT3, SHTN1, MAP1B, CDH4, PSEN1, SEMA5A
REGULATION OF B CELL MEDIATED IMMUNITY1	GOBP	2	1.6	0.025	PTPN6, TP53BP1, EXOSC6, LTA, SHLD1
POSITIVE REGULATION OF DNA RECOMBINATION1	GOBP	2	1.57	0.033	TP53BP1, EXOSC6, MEAF6, RAD51AP1, MRNIP, SHLD1
REGULATION OF DOUBLE STRAND BREAK REPAIR VIA HOMOLOGOUS RECOMBINATION	GOBP	2	1.55	0.015	TP53BP1, RMI2, MEAF6, RAD51AP1, MRNIP, SHLD1, SMCHD1, FIGNL1, RPA2, CHEK1, MRGBP
REGULATION OF DOUBLE STRAND BREAK REPAIR	GOBP	2	1.47	0.031	POT1, TP53BP1, MGMT, RMI2, MEAF6, RAD51AP1, PNKP, MRNIP, SHLD1, SMCHD1, FIGNL1, RPA2, RNF169, CHEK1, MRGBP
DEAMINASE ACTIVITY1	GOMF	3	1.59	0.024	AMPD3, APOBEC3D, ADA2, APOBEC3C
NUCLEOSIDE METABOLIC PROCESS1	GOBP	3	1.56	0.025	APOBEC3D, GNMT, TYMP, ADA2, APOBEC3C
INTERFERON ALPHA BETA SIGNALING	REACTOME	3	1.51	0.025	PTPN6, OAS3, HLA-G, IFNAR1, MX1
REGULATION OF VIRAL GENOME REPLICATION	GOBP	3	1.48	0.042	APOBEC3D, OAS3, MX1, APOBEC3C, PPIE, TASOR, GBP7
CARBOHYDRATE DERIVATIVE CATABOLIC PROCESS1	GOBP	3	1.43	0.024	AMPD3, APOBEC3D, NUDT8, IDUA, PDE7B, TYMP, ADA2, FBXO27, APOBEC3C, FKRP, SUMF1, CTBS

### Sheet: Supplementary Table 13B
Supplementary Table 13B. Gene set enrichment analysis (GSEA) of TWAS-identified genes predicted to be associated with plasma IL-1β levels in coronary artery tissue in African (AFR) ancestry population. Enriched pathways were derived from genes whose predicted expression (based on GTEx v8 models) was significantly associated with IL-1β.
Pathway Name	Category	Cluster	NES	p-value	Core Genes
INOSITOL PHOSPHATE METABOLISM	KEGG	1	1.91	0.00037	INPP5J, INPP5K, INPP1, PI4KA, ISYNA1
REGULATION OF PEPTIDYL SERINE PHOSPHORYLATION	GOBP	1	1.85	0.0013	INPP5J, INPP5K
PHOSPHATIDYLINOSITOL SIGNALING SYSTEM	KEGG	1	1.81	0.0022	INPP5J, INPP5K, INPP1, PI4KA, DGKH
INOSITOL PHOSPHATE METABOLISM	REACTOME	1	1.63	0.021	INPP5J, INPP1
REGULATION OF INSULIN RECEPTOR SIGNALING PATHWAY	GOBP	1	1.62	0.013	LONP1, INPP5K
POSITIVE REGULATION OF INTRACELLULAR TRANSPORT	GOBP	2	-1.76	0.0034	SAR1A, FEZ1, RAB29, CEP290, PSEN1, MTMR2, PCM1
POSITIVE REGULATION OF INTRACELLULAR PROTEIN TRANSPORT	GOBP	2	-1.73	0.0042	SAR1A, RAB29, CEP290, PSEN1, PCM1
RECRUITMENT OF MITOTIC CENTROSOME PROTEINS AND COMPLEXES	REACTOME	2	-1.68	0.0052	CEP63, HAUS1, MZT2A, CEP290, NME7, PCM1, SSNA1
RECRUITMENT OF NUMA TO MITOTIC CENTROSOMES	REACTOME	2	-1.68	0.0052	CEP63, HAUS1, MZT2A, CEP290, NME7, PCM1, SSNA1
AURKA ACTIVATION BY TPX2	REACTOME	2	-1.66	0.0069	CEP63, HAUS1, AURKA, CEP290, PCM1, SSNA1
PYRIDINE CONTAINING COMPOUND CATABOLIC PROCESS	GOBP	3	-1.82	0.0011	SARM1, LDHA, SLC2A6, STAT3, PGAM1, MLST8, COL6A1, FKRP, PSEN1, PNP, TREX1
PYRUVATE METABOLIC PROCESS	GOBP	3	-1.75	0.0027	PGAM1, MLST8, COL6A1, FKRP, PSEN1, PCK2, PDHX, TREX1
PYRIDINE CONTAINING COMPOUND METABOLIC PROCESS1	GOBP	3	-1.74	0.0025	PGAM1, MLST8, COL6A1, FKRP, PSEN1, PCK2, PNP, PNPO, TREX1
NUCLEOSIDE DIPHOSPHATE CATABOLIC PROCESS	GOBP	3	-1.68	0.0064	LDHA, SLC2A6, STAT3, PGAM1, MLST8, COL6A1, FKRP, PSEN1, TREX1
PURINE CONTAINING COMPOUND CATABOLIC PROCESS	GOBP	3	-1.68	0.0064	SARM1, LDHA, SLC2A6, STAT3, PDE7B, ENPP4, PGAM1, MLST8, COL6A1, VNN1, FKRP, PSEN1, PNP, TREX1
APC C CDH1 MEDIATED DEGRADATION OF CDC20 AND OTHER APC C CDH1 TARGETED PROTEINS IN LATE MITOSIS EARLY G1	REACTOME	4	-1.73	0.0053	AURKA, PSMB3, CDC16, ANAPC4
APC C MEDIATED DEGRADATION OF CELL CYCLE PROTEINS	REACTOME	4	-1.73	0.0053	AURKA, PSMB3, CDC16, ANAPC4
REGULATION OF NUCLEAR DIVISION	GOBP	4	-1.72	0.0058	RAD51AP1, PHIP, NUP62, AURKA, CDC16, TEX14, TOM1L2, NPR2
REGULATION OF MITOTIC NUCLEAR DIVISION1	GOBP	4	-1.59	0.012	PHIP, NUP62, AURKA, CDC16, TEX14, TOM1L2
REGULATION OF CELL DIVISION	GOBP	4	-1.52	0.029	BRCA2, CDC25B, ESRRB, MYO19, KIF3B, NUP62, FGFR2, AURKA, TAS2R13, WNT9B, TEX14, DR1
T CELL ACTIVATION1	GOBP	5	-1.64	0.0011	ZC3H8, TSC1, MICB, HLA-DRB1, HLA-DPA1, BCL3, HLA-DOB, IL10, CEACAM21, SLC4A2, SMARCB1, PDCD1LG2, SEMA4A, CLC, CD6, RAB29, VNN1, FGL2, TMEM98, CCDC88B, PSEN1, PNP, AGER, HLA-DQA1, CD151, HLA-DQB1, TREX1
POSITIVE REGULATION OF LEUKOCYTE CELL CELL ADHESION	GOBP	5	-1.6	0.0072	HLA-DRB1, HLA-DPA1, HLA-DOB, ST3GAL4, SMARCB1, ALOX5, PDCD1LG2, CD6, VNN1, CCDC88B, PNP, AGER, HLA-DQA1, HLA-DQB1
POSITIVE REGULATION OF T CELL PROLIFERATION	GOBP	5	-1.6	0.015	HLA-DPA1, PDCD1LG2, CD6, CCDC88B, PNP, AGER
LYMPHOCYTE ACTIVATION	GOBP	5	-1.56	0.0016	HLA-DRB1, BAK1, TP53BP1, HLA-DPA1, BCL3, HLA-DOB, IL10, NBN, CEACAM21, SLC4A2, SMARCB1, FBXO7, HELLS, TPD52, PDCD1LG2, SEMA4A, CLC, CD6, RAB29, SFRP1, VNN1, FGL2, TMEM98, EMP2, CCDC88B, PSEN1, PNP, AGER, HLA-DQA1, CD151, HLA-DQB1, TREX1
ALLOGRAFT REJECTION	KEGG	5	-1.55	0.021	HLA-DRB1, HLA-DPA1, HLA-DOB, IL10, HLA-DQA1, HLA-DQB1
NEGATIVE REGULATION OF PHOSPHORYLATION	GOBP	6	1.67	0.0041	INPP5J, PIP5KL1, INPP5K, PRDX3, DTNBP1, GSTP1, LRRK2, PIBF1, PKIB, PLPP3, CACTIN, ANKLE2, TSG101, MICAL1
NEGATIVE REGULATION OF PHOSPHORUS METABOLIC PROCESS	GOBP	6	1.66	0.003	INPP5J, PIP5KL1, INPP5K, PRDX3, LPCAT1, DTNBP1, GSTP1, LRRK2, PIBF1, PKIB, PLPP3, CACTIN, ANKLE2, PTPA, TSG101, MICAL1
REGULATION OF PROTEIN SERINE THREONINE KINASE ACTIVITY	GOBP	6	1.64	0.013	INPP5K, MAP2K5, GSTP1, LRRK2, MAP2K1, PKIB, CDC25A, CCNO, CCNT2, TSG101, HRAS
NEGATIVE REGULATION OF PEPTIDASE ACTIVITY	GOBP	6	1.6	0.031	CR1, MAP2K5, CAST, CST1, SERPINI1, SPINK2, SERPINB9, TIMP4
NEGATIVE REGULATION OF HYDROLASE ACTIVITY	GOBP	6	1.56	0.031	CR1, MAP2K5, CAST, LRRK2, CST1, SERPINI1, SPINK2, SERPINB9, PTPA, TIMP4, HRAS, LRCH1, PLA2R1
DEVELOPMENTAL GROWTH INVOLVED IN MORPHOGENESIS	GOBP	7	-1.96	0.00018	FGFR2, AURKA, SYT2, SFRP1, WASF1, MAP1B, SSNA1, NPR2, ULK2
AXON EXTENSION	GOBP	7	-1.84	0.00081	WNT3, MAP1B, SSNA1, ULK2
DEVELOPMENTAL CELL GROWTH	GOBP	7	-1.81	0.0015	AURKA, SYT2, WASF1, MAP1B, SSNA1, NPR2, ULK2
NEURON PROJECTION EXTENSION	GOBP	7	-1.7	0.0053	AURKA, SYT2, WASF1, MAP1B, SSNA1, ULK2
CELL GROWTH	GOBP	7	-1.57	0.0044	AURKA, MLST8, ACVRL1, SYT2, SFRP1, SPOCK1, WASF1, MAP1B, DCUN1D3, SSNA1, NPR2, ULK2
POSITIVE REGULATION OF VASCULATURE DEVELOPMENT	GOBP	8	-1.66	0.006	CDH5, STAT3, S100A1, PRKCB, ERAP1, GAB1, IL10, CHRNA7, ACVRL1, EMP2, ZNF304, SP1
REGULATION OF CELL DIFFERENTIATION	GOBP	8	-1.59	0.00026	OLFM2, RGS14, ANKRD27, STAT3, WNT3, FES, FRZB, GORASP1, FAXDC2, CASP8, ASB4, KAT8, CDK5RAP3, APOLD1, ZC3H8, IQCB1, ATRAID, CRIM1, TRIP4, HLA-DRB1, ESRRB, IL10, PIAS1, ADRA2B, MED28, TRIM58, NPHP3, SLC4A2, LNPK, SMARCB1, ALOX5, LIMD1, FBXO7, FFAR4, BHLHE41, TCP11, FGFR2, AURKA, MIXL1, HAPLN2, ACVRL1, WNT9B, NME2, SFRP1, VNN1, PROM1, LMOD3, FGL2, TMEM98, EMP2, PSEN1, PAX8, AAMDC, PNP, AGER, AQP3, PCM1, DCT, PRKG2, MAP1B, NPR2, ULK2
REGULATION OF MULTICELLULAR ORGANISMAL DEVELOPMENT1	GOBP	8	-1.57	0.00033	CDH5, GTF2I, ADGRB3, RGS14, ANKRD27, STAT3, NTRK1, WNT3, FES, S100A1, FRZB, GORASP1, FAXDC2, CLSTN3, CASP8, APOLD1, PRKCB, ZC3H8, ERAP1, ATRAID, HLA-DRB1, FLRT2, SLC8A1, GAB1, IL10, SLC4A2, LNPK, SMARCB1, ALOX5, CHRNA7, WDPCP, FBXO7, BHLHE41, YJEFN3, FGFR2, SEMA4A, HAPLN2, EPN2, ACVRL1, WNT9B, NME2, SFRP1, VNN1, PROM1, FGL2, TMEM98, EMP2, PSEN1, PAX8, ZNF304, PNP, AGER, AQP3, SP1, MTMR2, PCM1, DCT, PRKG2, MAP1B, ULK2, DR1
EPITHELIAL TUBE FORMATION	GOBP	8	-1.56	0.021	PFN1, VANGL2, IFT52, TMED2, SPINT2, CLUAP1, TSC1, IFT122, FGFR2, WNT9B, SFRP1, CEP290, PAX8
REGULATION OF VASCULATURE DEVELOPMENT	GOBP	8	-1.53	0.014	CDH5, GTF2I, ADGRB3, STAT3, S100A1, PRKCB, ERAP1, GAB1, IL10, ALOX5, CHRNA7, YJEFN3, SEMA4A, EPN2, ACVRL1, SFRP1, EMP2, ZNF304, SP1
POSITIVE REGULATION OF INSULIN SECRETION	GOBP	9	-1.56	0.015	RPH3AL, SIRT3, STX4, PRKCB, F2RL2, HLA-DRB1, GPLD1, AACS, PCK2
INTRACELLULAR GLUCOSE HOMEOSTASIS1	GOBP	9	-1.55	0.023	STX4, HLA-DRB1, SMARCB1, GPLD1, SLC29A1, PCK2, AGER
CELLULAR RESPONSE TO CARBOHYDRATE STIMULUS1	GOBP	9	-1.53	0.023	STX4, PRKCB, HLA-DRB1, SMARCB1, GPLD1, SLC26A6, SLC29A1, PCK2, AGER
AMIDE TRANSPORT	GOBP	9	-1.53	0.0094	SIRT3, STX4, NHERF1, PRKCB, CPLX1, F2RL2, HLA-DRB1, GLTP, ALOX5, FFAR4, SLC5A6, GPLD1, SLC15A2, SFRP1, SLC26A6, AACS, PCK2, PAX8, AQP3
REGULATION OF PEPTIDE TRANSPORT1	GOBP	9	-1.49	0.02	SIRT3, STX4, PRKCB, F2RL2, HLA-DRB1, ALOX5, FFAR4, GPLD1, SFRP1, AACS, PCK2, PAX8
GENES RELATED TO PRIMARY CILIUM DEVELOPMENT BASED ON CRISPR	WP	10	1.7	0.0063	DYNC2I1, ARL3, BBS2, IFT74, KIFAP3, TMEM17, TCTN2, TTC23, PIBF1
AXONEME ASSEMBLY	GOBP	10	1.58	0.019	DAW1, BBS2, CFAP69, DNAAF10, CCDC65, PIERCE2, CFAP91, CFAP58, DNAAF5, LRGUK, RSPH4A, DNAAF3, CLXN, LRRC61
SPERM FLAGELLUM ASSEMBLY	GOBP	10	1.55	0.027	BBS2, CFAP69, CFAP58
GOLGI TO PLASMA MEMBRANE TRANSPORT	GOBP	10	1.55	0.034	STEAP2, ARL3, BBS2
CELL PROJECTION ASSEMBLY	GOBP	10	1.39	0.019	DYNC2I1, ARL3, DAW1, INPP5K, BBS2, CFAP69, ZMYND8, IFT74, TMEM17, DNAAF10, DTNBP1, TCTN2, WRAP73, WASHC1, RHOG, PIBF1, NUP85, CCDC65, PIERCE2, CFAP91, CCNO, ATP6V1D, CFAP58, CEP19, NME5, RAP1A, LIMK2, CCDC13, TBC1D13, HRAS, SDCCAG8, DNAAF5, MYO1A
HEMATOPOIETIC PROGENITOR CELL DIFFERENTIATION	GOBP	11	-1.65	0.0091	MIXL1, SFRP1, PSEN1, TREX1
RESPONSE TO LIGHT STIMULUS	GOBP	11	-1.62	0.0026	RGS14, BRCA2, TMEM161A, MAP2K7, PPP1CB, NMT1, BAK1, FBXL3, BCL3, ATOH7, PIAS1, FECH, ERCC8, RCVRN, AANAT, PDE1B, COL6A1, CASP7, GNB5, CPT1B, DCT, DCUN1D3, TREX1
RESPONSE TO RADIATION	GOBP	11	-1.51	0.0038	RGS14, BRCA2, TMEM161A, RAD9A, MAP2K7, PPP1CB, NMT1, BAK1, TP53BP1, FBXL3, BCL3, ATOH7, PIAS1, FECH, RAD51AP1, ERCC8, RCVRN, AANAT, PDE1B, COL6A1, SFRP1, CASP7, GNB5, CPT1B, DCT, DCUN1D3, TREX1
RESPONSE TO ABIOTIC STIMULUS	GOBP	11	-1.4	0.006	CASP8, TMEM161A, RAD9A, SLC12A5, TSC1, ABHD12, HSPB2, MAP2K7, PPP1CB, MICB, NMT1, BAK1, SLC8A1, TP53BP1, ACADM, KCNMB1, FBXL3, BCL3, ATOH7, PIAS1, AQP5, FECH, RAD51AP1, YBX3, ERCC8, CHRNA7, RCVRN, LIMD1, AANAT, FGFR2, PDE1B, GPLD1, MLST8, ACVRL1, COL6A1, SFRP1, CASP7, GNB5, SLC29A1, PKDREJ, PLEC, CA9, AGER, AQP3, SCN2A, CPT1B, DCT, MAP1B, DCUN1D3, TREX1
EPITHELIAL CELL DIFFERENTIATION	GOBP	12	-1.39	0.014	AKR1C2, SMARCB1, CEP63, WDPCP, FGFR2, HAPLN2, ACVRL1, WNT9B, NME2, COL6A1, SLC4A5, PROM1, PCK2, PAX8, PLEC, AQP3, BDH2, MAP1B, NPR2
RESPONSE TO NUTRIENT LEVELS	GOBP	12	-1.37	0.026	MLST8, MAT2A, PRKAB1, RASAL2, WNT9B, COL6A1, SFRP1, PCK2, PLEC, PRKAB2, AQP3, SP1, SGIP1, MAP1B, ULK2
CELLULAR RESPONSE TO NITROGEN COMPOUND	GOBP	12	-1.37	0.023	CYP11A1, PHIP, CHRNA7, AANAT, GPLD1, MAT2A, CIB2, COL6A1, SFRP1, SLC26A6, CASP7, GNB5, PSEN1, PCK2, LPIN3, AGER, SP1, P2RY12, MAP1B, NPR2, TREX1
RESPONSE TO LIPID	GOBP	12	-1.3	0.028	GCH1, STAT3, WNT3, FES, CASP8, TMEM161A, PRKCB, RNF14, MAP2K7, PTGIR, MICB, TRIP4, ESRRB, KCNMB1, IL10, AKR1C2, FECH, RBFOX2, SIGIRR, AANAT, FGFR2, PDCD1LG2, GPLD1, CD6, WNT9B, COL6A1, SFRP1, FKRP, CASP7, OPRL1, PCK2, CA9, ACP5, AQP3, LILRA2, IL12RB2, MAP1B, GBP3
CELLULAR RESPONSE TO OXYGEN CONTAINING COMPOUND	GOBP	12	-1.29	0.039	AKR1C2, FECH, CYP11A1, SMARCB1, PHIP, CHRNA7, OSER1, SIGIRR, AANAT, FGFR2, PDCD1LG2, GPLD1, MAT2A, CIB2, CD6, WNT9B, COL6A1, SFRP1, SETX, SLC26A6, CASP7, GNB5, SLC29A1, PSEN1, PCK2, PLEC, LPIN3, AGER, LILRA2, SP1, P2RY12, MAP1B, GBP3, NPR2, TREX1

### Sheet: Supplementary Table 13C
Supplementary Table 13C. Gene set enrichment analysis (GSEA) of TWAS-identified genes predicted to be associated with plasma IL-1β levels in left ventricular heart tissue in European (EUR) ancestry population. Enriched pathways were derived from genes whose predicted expression (based on GTEx v8 models) was significantly associated with IL-1β.
Pathway Name	Category	Cluster	NES	p-value	Core Genes
REGULATION OF PROTEASOMAL PROTEIN CATABOLIC PROCESS	GOBP	1	1.87	0.00012	RBX1, RHBDF1, AKT1, NUB1, NKD2, SVIP, GCLC, ZYG11B, PSMC3, RNFT1, UBQLN1, DESI1
POSITIVE REGULATION OF PROTEASOMAL UBIQUITIN DEPENDENT PROTEIN CATABOLIC PROCESS	GOBP	1	1.81	0.0027	RBX1, AKT1, NUB1, NKD2, GCLC, ZYG11B
POSITIVE REGULATION OF PROTEASOMAL PROTEIN CATABOLIC PROCESS	GOBP	1	1.78	0.0023	RBX1, AKT1, NUB1, NKD2, GCLC, ZYG11B, PSMC3, RNFT1, UBQLN1, PSEN1
POSITIVE REGULATION OF UBIQUITIN DEPENDENT PROTEIN CATABOLIC PROCESS	GOBP	1	1.75	0.0019	RBX1, AKT1, NUB1, NKD2, GCLC, ZYG11B
REGULATION OF PROTEOLYSIS INVOLVED IN PROTEIN CATABOLIC PROCESS	GOBP	1	1.74	0.0009	RBX1, RHBDF1, AKT1, NUB1, NKD2, SVIP, GCLC, ZYG11B, PSMC3, RNFT1, UBQLN1, DESI1
POSTMITOTIC NUCLEAR PORE COMPLEX NPC REFORMATION	REACTOME	2	-1.94	0.00047	NUP85, NUP35, POM121
INTERACTIONS OF REV WITH HOST CELLULAR PROTEINS	REACTOME	2	-1.7	0.013	NUP85, NUP35, POM121
NUCLEAR IMPORT OF REV PROTEIN	REACTOME	2	-1.7	0.013	NUP85, NUP35, POM121
REGULATION OF GLUCOKINASE BY GLUCOKINASE REGULATORY PROTEIN1	REACTOME	2	-1.66	0.019	NUP85, NUP35, POM121
ISG15 ANTIVIRAL MECHANISM	REACTOME	2	-1.66	0.017	NUP85, NUP35, POM121
REGULATION OF OXIDATIVE STRESS INDUCED INTRINSIC APOPTOTIC SIGNALING PATHWAY	GOBP	3	1.84	0.0015	AKT1, TRAP1, UBQLN1, ATF4
MITOGEN ACTIVATED PROTEIN KINASE BINDING	GOMF	3	1.74	0.006	PTPRJ, NFATC1, GCH1, TAB1
EXTRACELLULAR VESICLEMEDIATED SIGNALING IN RECIPIENT CELLS	WP	3	1.74	0.006	AKT1, PROM1, TGFBR3
CHRONIC MYELOID LEUKEMIA1	KEGG	3	1.7	0.016	AKT1, CCND1, SHC4, BCR
NFAT PATHWAY	BIOCARTA	3	1.65	0.013	AKT1, NFATC1
OMEGA6FATTY ACIDS IN SENESCENCE	WP	4	-1.77	0.005	EPHX2, LTA4H, ABCC4, ALOX15, FADS2, PTGER3, AKR1B1, HPGDS, GSTP1
OXIDOREDUCTASE ACTIVITY ACTING ON PAIRED DONORS WITH INCORPORATION OR REDUCTION OF MOLECULAR OXYGEN NAD P H AS ONE DONOR AND INCORPORATION OF ONE ATOM OF OXYGEN	GOMF	4	-1.68	0.013	FMO2, CYP4X1, CYP2E1, MICAL1, CYP1A1, COQ6, SQLE
LONG CHAIN FATTY ACID METABOLIC PROCESS	GOBP	4	-1.67	0.002	PTGR1, ACOT2, CYP4F12, EPHX1, SCP2, SLC27A5, ALOX15, CYP2E1, AIG1, SLC27A6, CYP1A1, FADS2, GLYATL2, ACSM1, GSTP1, ACAD9
LONG CHAIN FATTY ACID BIOSYNTHETIC PROCESS	GOBP	4	-1.67	0.019	ALOX15, CYP2E1, CYP1A1, GSTP1
PARACETAMOL ADME	REACTOME	4	-1.61	0.034	SULT1A1, SULT1C4, ABCC4, ABCC3, CYP2E1, CNDP2, GSTP1
NEGATIVE REGULATION OF MYELOID CELL DIFFERENTIATION2	GOBP	5	-1.78	0.0046	TOB2, TCTA, DLL1, TNFRSF11B, PTK2B, TMEM178A, LYN, ZNF675, TLR4, LILRB3, LILRB1
NEGATIVE REGULATION OF CELL DEVELOPMENT	GOBP	5	-1.7	0.0024	SEMA5A, RFLNA, TMEM178A, LYN, IRF1, ABCC8, RTN4, SLIT1, MDK, ZNF675, TLR4, ULK2, SKI, LILRB3, LILRB1, WNT3, PITX3, JAK3, RAPGEF2, REST, SOX11
NEGATIVE REGULATION OF MYELOID LEUKOCYTE DIFFERENTIATION1	GOBP	5	-1.67	0.019	TOB2, TCTA, TNFRSF11B, TMEM178A, LYN, ZNF675, TLR4, LILRB3, LILRB1
INTERLEUKIN 12 PRODUCTION	GOBP	5	-1.67	0.012	LGALS9, PLCG2, IRF1, MEFV, MDK, CD40, TLR4, LILRB1, IRF5, JAK3
REGULATION OF OSTEOCLAST DIFFERENTIATION1	GOBP	5	-1.65	0.016	TOB2, TCTA, TNFRSF11B, TMEM178A, ZNF675, TLR4, LILRB3, LILRB1, BGLAP
NEGATIVE REGULATION OF PROTEIN CONTAINING COMPLEX DISASSEMBLY	GOBP	6	-1.62	0.023	ADD3, VILL, DMTN, MAP1B, WASHC2C, LMOD2, TPX2, SVIL, CKAP2, TWF2, SPTBN5, ADD2
REGULATION OF PROTEIN DEPOLYMERIZATION	GOBP	6	-1.6	0.011	ADD3, VILL, DMTN, MAP1B, WASHC2C, LMOD2, SEMA5A, TPX2, SVIL, SH3BP1, CKAP2, TWF2, SPTBN5, ADD2
ACTIN FILAMENT DEPOLYMERIZATION	GOBP	6	-1.56	0.03	ADD3, VILL, DMTN, WASHC2C, LMOD2, SEMA5A, SVIL, SH3BP1, MICAL1, TWF2, SPTBN5, ADD2
REGULATION OF PROTEIN CONTAINING COMPLEX DISASSEMBLY1	GOBP	6	-1.54	0.014	ADD3, VILL, DMTN, MAP1B, WASHC2C, LMOD2, SEMA5A, TPX2, SVIL, SH3BP1, CKAP2, TWF2, TECPR1, SPTBN5, ADD2
REGULATION OF ACTIN FILAMENT LENGTH	GOBP	6	-1.53	0.013	PFN4, LIMA1, CTTN, ADD3, VILL, FER, DMTN, FMN1, WASHC2C, LMOD2, HAX1, PTK2B, BAIAP2L1, SEMA5A, SVIL, SH3BP1, ALOX15, MLST8, TWF2, SPTBN5, ADD2
TBC RABGAPS	REACTOME	7	-1.87	0.002	GGA1, TSC2, TBC1D3, GGA3, GGA2
ESTABLISHMENT OF PROTEIN LOCALIZATION TO PLASMA MEMBRANE	GOBP	7	-1.85	0.0019	GGA1, CNST, NSG1, SCARB2, GGA3, AFDN, GGA2
GOLGI TO PLASMA MEMBRANE PROTEIN TRANSPORT	GOBP	7	-1.59	0.034	GGA1, CNST, GGA3, GGA2
GOLGI TO PLASMA MEMBRANE TRANSPORT2	GOBP	7	-1.53	0.032	GGA1, CNST, ARL3, GGA3, GGA2
VESICLE MEDIATED TRANSPORT TO THE PLASMA MEMBRANE1	GOBP	7	-1.51	0.015	EHD4, EXOC2, VPS26A, ENTR1, WASHC2C, PREPL, BLTP1, C2CD6, PTPN23, ARHGAP1, VPS51, ANKRD50, GGA1, CNST, ARL3, NSG1, SNX17, CPLX1, SCARB2, EIPR1, GGA3, GGA2
AMINE TRANSPORT	GOBP	8	1.64	0.019	SLC6A1, SYT1, GRM2, P2RX7, SYT11, PSEN1
CATECHOLAMINE SECRETION	GOBP	8	1.6	0.028	SYT1, COMT, GRM2, SYT11
REGULATION OF AMINO ACID TRANSPORT	GOBP	8	1.58	0.032	SLC6A1, GRM2, P2RX7, PSEN1
CELLULAR RESPONSE TO CALCIUM ION	GOBP	8	1.54	0.029	CRHBP, SYT1, RASA4, CPNE8, TRPM2, KCNQ3, RASA4B
RESPONSE TO CALCIUM ION	GOBP	8	1.51	0.021	KCNMA1, SLC6A1, CRHBP, SYT1, RASA4, CPNE8, P2RX7, TRPM2, KCNQ3
MIDBRAIN DEVELOPMENT1	GOBP	9	-1.77	0.0039	DLG5, GDF7, S100A1, WNT9B, FZD6, WLS, WNT3, PITX3, PADI2
WNT SIGNALING IN KIDNEY DISEASE1	WP	9	-1.62	0.024	WNT9B, FZD6, WNT3, DVL3
MORPHOGENESIS OF EMBRYONIC EPITHELIUM	GOBP	9	-1.62	0.0088	IFT52, TEAD2, CASP3, GDF7, WNT9B, FZD6, PAX8, TSC2, SKI, TP63, DVL3, DLC1, SOX11
NEURAL TUBE FORMATION1	GOBP	9	-1.56	0.036	IFT52, TEAD2, CASP3, GDF7, FZD6, TSC2, SKI, DVL3, DLC1
TUBE FORMATION	GOBP	9	-1.5	0.028	IFT52, TEAD2, CASP3, MMRN2, GDF7, WNT9B, FZD6, PAX8, TSC2, SKI, ATOH8, DVL3, DLC1
SODIUM ION TRANSPORT	GOBP	10	1.68	0.0018	SLC38A11, AKT1, SCN3A, SLC6A1, HECW2, ATP1B2, MFSD4B, SLC6A16, P2RX7, SLC5A9, ATP2B4, TRPM2
POTASSIUM ION IMPORT ACROSS PLASMA MEMBRANE	GOBP	10	1.58	0.031	KCNJ12, ATP1B2, KCNJ15
INORGANIC ION IMPORT ACROSS PLASMA MEMBRANE1	GOBP	10	1.5	0.021	KCNJ12, SLC6A1, ATP1B2, KCNJ15, ATP2B4, TRPM2, CACNA1G, SLC9A1, SLC39A6, SCNN1D, TRPM4
REGULATION OF MEMBRANE POTENTIAL	GOBP	10	1.46	0.0087	AKT1, SCN3A, KCNMA1, KCTD7, ATP1B2, CHRNA1, GABRR2, CBLN1, KCNK15, GCLC, CHRFAM7A, CD36, GRIN3B, P2RX7, CHRNB1, UCP2, MLLT11, STOX1, RELN, NDUFS1, CACNA1G, PIEZO1, KCNQ3, MAPT, GRIK5, USP53, SLC9A1, PSEN1, TMEM108
METAL ION TRANSMEMBRANE TRANSPORTER ACTIVITY	GOMF	10	1.34	0.038	KCNJ12, SCN3A, KCNMA1, SLC6A1, KCNK15, SLC1A1, TMEM175, NIPAL2, GRIN3B, KCNJ15, SLC30A2, SLC5A9, ATP2B4, TRPM2, CACNA1G, KCNQ3, KCNIP3, TMEM165, GRIK5, SLC9A1, PSEN1, ATP2A3, SLC39A6
RECOGNITION OF DNA DAMAGE BY PCNA CONTAINING REPLICATION COMPLEX1	REACTOME	11	1.79	0.0073	RBX1, RPA3
HOMOLOGOUS RECOMBINATION	KEGG	11	1.6	0.034	RPA3, RAD52, RAD50
PROTEIN AUTOUBIQUITINATION	GOBP	11	1.57	0.044	RBX1, TRIM37, TRIM13, RNFT1
SIGNALING BY ALK IN CANCER	REACTOME	11	1.55	0.025	RBX1, BCL2A1, RPS6, GCC2
HDR THROUGH SINGLE STRAND ANNEALING SSA	REACTOME	11	1.54	0.028	RPA3, RAD52, RMI2, RAD50, RAD17

### Sheet: Supplementary Table 13D
Supplementary Table 13D. Gene set enrichment analysis (GSEA) of TWAS-identified genes predicted to be associated with plasma IL-1β levels in left ventricular heart tissue in African (AFR) ancestry population. Enriched pathways were derived from genes whose predicted expression (based on GTEx v8 models) was significantly associated with IL-1β.
Pathway Name	Category	Cluster	NES	p-value	Core Genes
FATTY ACID CATABOLIC PROCESS	GOBP	1	-2.11	1e-05	PPARA, SCP2, PEX5, LPIN2, BDH2, ECI2, DECR2, CPT1B, PCCB, ECHS1, ACOX2, AKT1
FATTY ACID BETA OXIDATION	GOBP	1	-2.11	3.9e-05	ECH1, PEX7, PPARA, SCP2, PEX5, BDH2, ECI2, DECR2, CPT1B, ECHS1, ACOX2, AKT1
MONOCARBOXYLIC ACID CATABOLIC PROCESS	GOBP	1	-2.04	2.1e-05	ABHD1, FAH, ECH1, PEX7, IDUA, LDHD, PPARA, SCP2, PEX5, LPIN2, BDH2, ECI2, DECR2, CPT1B, PCCB, ECHS1, ACOX2, AKT1
LIPID OXIDATION	GOBP	1	-1.86	0.00039	PPARA, SCP2, PEX5, BDH2, ECI2, DECR2, CPT1B, ECHS1, ACOX2, AKT1
PEROXISOMAL LIPID METABOLISM	REACTOME	1	-1.8	0.0032	SCP2, ECI2, DECR2, ACOX2
CELLULAR RESPONSE TO VIRUS	GOBP	2	1.79	0.0031	TGFB1, IFNGR2, CALR, LGALS9, IFNAR1, POU2AF1, IRF5, GSDME, MAPK14, WDFY4, IKBKE
REGULATION OF B CELL MEDIATED IMMUNITY	GOBP	2	1.73	0.0061	SUSD4, TGFB1, RIF1, CD40, EXOSC6
POSITIVE REGULATION OF INTERLEUKIN 12 PRODUCTION1	GOBP	2	1.72	0.009	CD40, LGALS9, TLR4, IRF1, IRF5, MAPK14
DENDRITIC CELL DIFFERENTIATION	GOBP	2	1.72	0.011	TGFB1, F2RL1, LGALS9, TRPM2, HLA-B, ITGB6, LTBR
B CELL ACTIVATION INVOLVED IN IMMUNE RESPONSE	GOBP	2	1.62	0.01	TGFB1, RIF1, CD40, EXOSC6, TLR4, POU2AF1
CELL SURFACE PATTERN RECOGNITION RECEPTOR SIGNALING PATHWAY	GOBP	3	1.71	0.0033	CYBA, F2RL1, COLEC11, PJA2, LGALS9, TLR4, S100A14, TLR5, NMI, TICAM2, PELI1
TOLL LIKE RECEPTOR SIGNALING PATHWAY	GOBP	3	1.68	0.012	RNF115, CTSS, LRCH4, CACTIN, TLR4, IRF1, TLR5, TICAM2, S100A9
INNATE IMMUNE RESPONSE ACTIVATING CELL SURFACE RECEPTOR SIGNALING PATHWAY	GOBP	3	1.66	0.013	CYBA, F2RL1, COLEC11, PJA2, LGALS9, TLR4, S100A14, TLR5, NMI, TICAM2, PELI1, KLRD1
POSITIVE REGULATION OF PATTERN RECOGNITION RECEPTOR SIGNALING PATHWAY	GOBP	3	1.63	0.012	CYBA, STMP1, F2RL1, PJA2, LRCH4, TLR4, ZDHHC5, TICAM2, PELI1
POSITIVE REGULATION OF INTERLEUKIN 6 PRODUCTION	GOBP	3	1.57	0.027	TGFB1, CYBA, F2RL1, TMEM106A, P2RX7, LGALS9, TLR4, POU2AF1
PYRIMIDINE METABOLISM	KEGG	4	1.71	0.0029	RRM1, POLR1D, CANT1, UMPS, NT5C, UPB1, NME5, POLE3, NME1, NT5C1A, POLD2, ENTPD6, DCTD, POLR1H, NME3, TK2
PURINE METABOLISM	KEGG	4	1.69	0.0022	RRM1, POLR1D, CANT1, GUCY1A2, PAPSS2, NT5C, AK4, NME5, POLE3, PDE4C, NME1, NPR2, NT5C1A, PDE6B, POLD2, ENTPD6, ADCY5, POLR1H, NME3
FLUOROPYRIMIDINE ACTIVITY	WP	4	1.68	0.016	RRM1, UMPS, UPB1
PYRIMIDINE METABOLISM	WP	4	1.64	0.0038	RRM1, POLR1D, UMPS, NT5C, UPB1, POLE3, NME1, POLD2, DCTD, POLR1H, NME3, TK2
PYRIMIDINE RIBONUCLEOTIDE METABOLIC PROCESS	GOBP	4	1.54	0.025	UMPS, NT5C, UPB1, NME5, NME1, NME3, DHODH
PYRIDINE NUCLEOTIDE BIOSYNTHETIC PROCESS	GOBP	5	-1.66	0.017	HAAO, NAXD, NMNAT3, PTGIS, NAMPT, PARP16, NADK, QPRT
PYRIDINE CONTAINING COMPOUND BIOSYNTHETIC PROCESS1	GOBP	5	-1.64	0.017	NAXD, NMNAT3, PTGIS, NAMPT, PARP16, NADK, QPRT
PYRIDINE CONTAINING COMPOUND CATABOLIC PROCESS1	GOBP	5	-1.63	0.0082	EIF6, IER3, PFKL, GAPDH, NUDT17, MLST8, FKRP, PPARA, MTAP, ENO1, PNP, QPRT, TREX1
CLEAR CELL RENAL CELL CARCINOMA PATHWAYS	WP	5	-1.62	0.012	PFKL, GAPDH, MLST8, LDHD, SHMT1, BHLHE41, CEP290, ENO1, CDH13, AKT1
NAD METABOLIC PROCESS1	GOBP	5	-1.54	0.022	PFKL, NUDT17, PTGIS, NAMPT, PARP16, NADK, ENO1, QPRT
FLT3 SIGNALING	REACTOME	6	-1.68	0.015	SOCS6, CSK, AKT1
NEGATIVE REGULATION OF PROTEOLYSIS	GOBP	6	-1.66	0.0076	TMEM98, CSNK2B, GAPDH, PDCL3, PARK7, EPHA4, BIN1, PLAU, SERPINA5, ARL6IP1, RFFL, AKT1
NEGATIVE REGULATION OF PEPTIDASE ACTIVITY1	GOBP	6	-1.62	0.015	GAPDH, PARK7, BIN1, SERPINA5, ARL6IP1, RFFL, AKT1
POSITIVE REGULATION OF MONOOXYGENASE ACTIVITY	GOBP	6	-1.61	0.03	S100A1, PARK7, AKT1
FCER1 PATHWAY	PID	6	-1.56	0.032	AKT1, FCER1G
BILE ACID AND BILE SALT METABOLISM	REACTOME	7	-1.85	0.00093	AKR1C2, SCP2, AKR1C1, ACOX2
SYNTHESIS OF BILE ACIDS AND BILE SALTS	REACTOME	7	-1.81	0.00053	AKR1C2, SCP2, AKR1C1, ACOX2
SECONDARY METABOLIC PROCESS1	GOBP	7	-1.68	0.009	BCL2, MC1R, AKR1C2, NFE2L2, N6AMT1, BDH2, DCT, AKR1C1
OXIDOREDUCTASE ACTIVITY ACTING ON THE CH CH GROUP OF DONORS NAD OR NADP AS ACCEPTOR	GOMF	7	-1.6	0.016	PTGR1, BLVRA, AKR1C2, BDH2, AKR1C1, DECR2
VERY LONG CHAIN FATTY ACID METABOLIC PROCESS	GOBP	7	-1.59	0.027	CYP4F12, ACOT4, SLC27A6, ELOVL5, PEX5, ACOX2
COSTIMULATION BY THE CD28 FAMILY	REACTOME	8	-1.73	0.0053	MLST8, CD4, PDCD1LG2, CSK, HLA-DRB1, HLA-DQB1, HLA-DQA1, AKT1
ASTHMA	KEGG	8	-1.71	0.011	HLA-DRB1, HLA-DQB1, HLA-DQA1, FCER1G
T CELL DIFFERENTIATION INVOLVED IN IMMUNE RESPONSE	GOBP	8	-1.6	0.03	TMEM98, IL18R1, SEMA4A, HLA-DRB1, JAK3, FCER1G
TYPE I DIABETES MELLITUS	KEGG	8	-1.56	0.022	HLA-DRB5, HLA-DRB1, HLA-DQB1, HLA-DQA1
ANTIGEN PROCESSING AND PRESENTATION OF EXOGENOUS ANTIGEN	GOBP	8	-1.56	0.038	HLA-DRB1, HLA-DQB1, HLA-DQA1, FCER1G
MRNA SPLICING MINOR PATHWAY	REACTOME	9	-1.73	0.0065	POLR2B, POLR2J, SF3B2, POLR2D, PRPF6, SNRPD2, TXNL4A, POLR2E, SF3B3, SNRPD1
SPLICEOSOME	KEGG	9	-1.64	0.012	U2AF1, AQR, MAGOHB, LSM5, SF3B2, LSM7, PPIE, SF3A3, PRPF6, SNRPD2, DDX39B, TXNL4A, SF3B3, DHX8, WBP11, SNRPD1, EIF4A3, XAB2
MRNA PROCESSING	WP	9	-1.6	0.03	SF3B2, LSM7, SUGP1, SF3A3, PRPF6, SNRPD2, TXNL4A, SF3B3, DHX8, SNRPD1, CD2BP2
PROTEIN RNA COMPLEX ORGANIZATION	GOBP	9	-1.53	0.017	SF3B2, ZNHIT6, EIF6, GEMIN7, SF3A3, PRPF6, SNRPD2, DDX39B, TXNL4A, SF3B3, KIF5B, DHX8, SMN1, SETX, SNRPD1, CD2BP2, XAB2
RNA SPLICING	GOBP	9	-1.4	0.019	MAGOHB, SAP18, RBM23, PPP4R2, LSM5, RBM4, SF3B2, SUPT3H, TSEN34, PPIL3, GEMIN7, LSM7, SUGP1, NCL, PPIE, SF3A3, PRPF6, SNRPD2, DDX39B, TXNL4A, RBPMS, WBP4, ESS2, U2AF1L4, SF3B3, CWF19L1, DHX8, FASTK, WBP11, METTL16, SMN1, SETX, SNRPD1, EIF4A3, CD2BP2, RBM28, XAB2
CILIUM OR FLAGELLUM DEPENDENT CELL MOTILITY	GOBP	10	1.48	0.02	BBS2, CFAP157, DNAH3, SEPTIN4, EFHC1, ING2, ZMYND12, TTLL6, ATP2B4, SLC9C1, QRICH2, SLIRP, CFAP46, TMEM232, CFAP206
CILIUM MOVEMENT	GOBP	10	1.41	0.022	BBS2, CFAP157, DNAH3, SEPTIN4, DNAAF4, NME5, ING2, ZMYND12, TTLL6, ATP2B4, SLC9C1, QRICH2, SLIRP, CFAP46, TMEM232, CFAP206
MICROTUBULE BASED MOVEMENT	GOBP	10	1.33	0.041	BBS2, DYNC2I1, STAU1, IFT80, CFAP157, DNAH3, SEPTIN4, DNAAF4, NME5, DYNLT5, ING2, ZMYND12, IFT74, ARL3, KIFC2, SPG7, TTLL6, ATP2B4, SLC9C1, MGARP, TMEM230, QRICH2, SLIRP, CFAP46, TMEM232, CFAP206
MICROTUBULE BASED PROCESS	GOBP	10	1.22	0.035	BBS2, DYNC2I1, GBA2, STAU1, MAP6D1, SDCCAG8, IFT80, CFAP157, DNAH3, WRAP73, SEPTIN4, PHLDB2, FIGN, DNAAF4, SLK, EFHC1, NME5, DYNLT5, ING2, UBXN2B, MZT1, ZMYND12, IFT74, TUBG2, ARL3, KIFC2, OCLN, MAPRE1, NUSAP1, SPG7, TTLL6, SNCA, AXIN1, ATP2B4, CCDC68, DCLK2, NUDC, SLC9C1, MGARP, TMEM230, CDK5RAP2, QRICH2, MDM1, SKA2, PTPA, SLIRP, CFAP46, CCDC88C, SAC3D1, TMEM232, CFAP206, ALMS1
INTRA GOLGI TRAFFIC	REACTOME	11	-1.79	0.0052	TRIP11, COG1, COG6, COG5, COG3, COG4, RAB30, CYTH1, GOSR2, RGP1, MAN2A2, MAN1A1
INTRA GOLGI AND RETROGRADE GOLGI TO ER TRAFFIC	REACTOME	11	-1.56	0.0082	COG1, COG6, GALNT2, KIF3B, COG5, COG3, TUBA3D, COG4, ARF3, ACTR10, DYNC1I1, RAB30, KIF5B, CYTH1, RAB6B, CAPZA1, TGOLN2, GOSR2, RGP1, MAN2A2, USE1, MAN1A1
TRANSPORT TO THE GOLGI AND SUBSEQUENT MODIFICATION	REACTOME	11	-1.42	0.034	COG1, COG6, MGAT4C, COG5, COG3, TUBA3D, COG4, TBC1D20, ARF3, TFG, ACTR10, DYNC1I1, TRAPPC9, MANEA, CAPZA1, GOSR2, SEC16A, MAN2A2, MAN1A1
MEMBRANE TRAFFICKING	REACTOME	11	-1.3	0.019	TRIP11, STX17, FCHO1, MVB12B, COG1, GJC1, COG6, RAB7A, SGIP1, SYT2, GALNT2, KIF3B, COG5, COG3, GJB5, CLTB, TUBA3D, COG4, TBC1D20, ARF3, ITSN2, GRK3, CD4, TFG, RAB5B, AP1S3, ACTR10, DYNC1I1, RAB30, VPS28, KIF5B, ARRB2, CYTH1, RAB6B, SNAP91, BIN1, TRAPPC9, CAPZA1, TGOLN2, TRIP10, PICALM, GOSR2, RGP1, SEC16A, MAN2A2, USE1, SNX18, MAN1A1, MYO1C, AKT1
VESICLE MEDIATED TRANSPORT	REACTOME	11	-1.25	0.049	COG1, GJC1, COG6, RAB7A, SGIP1, SYT2, GALNT2, KIF3B, COG5, COG3, GJB5, CLTB, TUBA3D, COG4, TBC1D20, ARF3, ITSN2, GRK3, CD4, TFG, RAB5B, AP1S3, ACTR10, DYNC1I1, RAB30, VPS28, KIF5B, ARRB2, CYTH1, RAB6B, SNAP91, BIN1, TRAPPC9, CAPZA1, TGOLN2, TRIP10, MARCO, PICALM, GOSR2, RGP1, SEC16A, MAN2A2, USE1, SNX18, MAN1A1, MYO1C, AKT1
NRAGE SIGNALS DEATH THROUGH JNK	REACTOME	12	-1.71	0.0094	VAV3, ARHGEF39, ARHGEF7, ABR, VAV2, MCF2L, NGEF
CELL DEATH SIGNALLING VIA NRAGE NRIF AND NADE	REACTOME	12	-1.71	0.0091	VAV3, ARHGEF39, ARHGEF7, ABR, VAV2, CASP3, MCF2L, NGEF
GUANYL NUCLEOTIDE EXCHANGE FACTOR ACTIVITY	GOMF	12	-1.41	0.022	EPS8L2, THG1L, RCC1, VAV3, PLEKHG3, RASGEF1A, C9orf72, DNMBP, ARHGEF39, ITSN2, ARHGEF7, HERC1, ABR, VAV2, PLEKHG4, CYTH1, PSD4, MCF2L, EPS8L3, PLCE1, NGEF, RGP1, PCP2
SMALL GTPASE MEDIATED SIGNAL TRANSDUCTION	GOBP	12	-1.35	0.016	MYOC, EPS8L2, SEMA4D, VAV3, PLEKHG3, RASGEF1A, GNA12, NRP1, FGF10, CHN2, FNTA, DNMBP, STK19, AUTS2, NISCH, MRAS, ARHGEF7, ERBB2, GARNL3, RALB, ABR, RAB30, PARK7, WASF1, VAV2, PLEKHG4, CYTH1, PSD4, DIRAS3, MCF2L, EPS8L3, TNK2, PLCE1, PICALM, NGEF, RGS19, SIPA1, LPAR1, CDH13, PDPN
NUCLEOSIDE TRIPHOSPHATASE REGULATOR ACTIVITY	GOMF	12	-1.29	0.031	EPS8L2, THG1L, RCC1, VAV3, PLEKHG3, RASGEF1A, NRP1, C9orf72, RGS14, CHN2, ADGRB3, GPSM1, DNMBP, TBC1D20, ARHGEF39, ITSN2, ADAP1, ARHGEF7, HERC1, GARNL3, EVI5, ABR, VAV2, PLEKHG4, CYTH1, PSD4, SMAP2, MCF2L, EPS8L3, TNK2, ELMOD3, PLCE1, NGEF, RGP1, SIPA1, PCP2, AGAP4

### Sheet: Supplementary Table 13E
Supplementary Table 13E. Gene set enrichment analysis (GSEA) of TWAS-identified genes predicted to be associated with plasma IL-1β levels in spleen tissue in European (EUR) ancestry population. Enriched pathways were derived from genes whose predicted expression (based on GTEx v8 models) was significantly associated with IL-1β.
Pathway Name	Category	Cluster	NES	p-value	Core Genes
FC RECEPTOR SIGNALING PATHWAY	GOBP	1	-1.77	0.0039	MAP2K7, FCER1G, CD33, VAV3
SIGNALING BY ERBB4	REACTOME	1	-1.76	0.0043	APH1A, PSEN2, GABRG3, S100B, NRG4, NRG1, WWOX
FC EPSILON RECEPTOR FCERI SIGNALING1	REACTOME	1	-1.68	0.0086	PAK2, RAC1, PSMD13, PSMB3, MAP2K7, FCER1G, RASGRP1, VAV3
B CELL PROLIFERATION	GOBP	1	-1.64	0.014	MNDA, CD300A, INPP5D, RASGRP1, VAV3
ERBB SIGNALING PATHWAY	KEGG	1	-1.62	0.02	PAK4, PAK2, MAP2K7, NRG4, NRG1
ERBB SIGNALING	WP	1	-1.62	0.02	PAK4, PAK2, MAP2K7, NRG4, NRG1
AMINO ACID TRANSMEMBRANE TRANSPORT2	GOBP	2	-1.87	0.0008	SLC47A1, LRRC8B, SLC25A26, SLC25A29, RGS4, SFXN2, CLN8, SLC7A9, SLC7A11, SLC36A1, SLC7A7, SLC16A10
TRANSPORT OF INORGANIC CATIONS ANIONS AND AMINO ACIDS OLIGOPEPTIDES3	REACTOME	2	-1.84	0.0015	SLC20A2, SLC15A2, SLC25A26, SLC25A29, SLC25A1, SLC26A1, SLC7A9, SLC7A11, SLC36A1, SLC7A7, SLC16A10
L ALPHA AMINO ACID TRANSMEMBRANE TRANSPORT1	GOBP	2	-1.7	0.01	SLC47A1, SLC25A26, SLC25A29, RGS4, CLN8, SLC7A9, SLC7A11, SLC7A7
VISUAL BEHAVIOR	GOBP	2	-1.7	0.0059	RIC8A, SLC7A11, ABCA7, B3GAT1
SULFUR COMPOUND TRANSMEMBRANE TRANSPORTER ACTIVITY	GOMF	2	-1.69	0.0088	ABCC3, ABCG2, SLC47A1, SLC25A26, SLC26A5, SLC5A6, SLC13A4, ABCC6, SLC26A1, SLC7A9, SLC7A11, SLC36A1
NEGATIVE REGULATION OF WNT SIGNALING PATHWAY	GOBP	3	-1.9	0.00016	DKKL1, FZD1, DACT3, CAV1, CBY1, LIMD1, PTPRU, CTNNBIP1, RACK1, RUVBL2, WWOX
NEGATIVE REGULATION OF CANONICAL WNT SIGNALING PATHWAY	GOBP	3	-1.79	0.0017	MESP1, DKKL1, FZD1, DACT3, CAV1, CBY1, LIMD1, PTPRU, CTNNBIP1, RUVBL2
BETA CATENIN BINDING1	GOMF	3	-1.69	0.0089	CDH17, CBY1, PTPRU, CDH13, CTNNBIP1, PTPRJ, RUVBL2
REGULATION OF WNT SIGNALING PATHWAY1	GOBP	3	-1.67	0.0016	RNF14, TNKS2, CTDNEP1, MESP1, TLR2, RSPO4, DKKL1, FZD1, LYPD6, DACT3, CAV1, CBY1, LIMD1, PPM1A, PTPRU, CAPRIN2, WNT3, CTNNBIP1, RACK1, RUVBL2, WWOX
REGULATION OF CANONICAL WNT SIGNALING PATHWAY2	GOBP	3	-1.64	0.0028	RNF14, TNKS2, CTDNEP1, MESP1, DKKL1, FZD1, LYPD6, DACT3, CAV1, CBY1, LIMD1, PPM1A, PTPRU, CAPRIN2, CTNNBIP1, RUVBL2
REGULATION OF STEROL TRANSPORT	GOBP	4	-1.79	0.0026	LDLRAP1, EEPD1, SIRT1, CETP, ABCA5, ABCB4, ARV1, CAV1, ABCA7, PTCH1
POSITIVE REGULATION OF STEROL TRANSPORT	GOBP	4	-1.79	0.0047	LDLRAP1, EEPD1, SIRT1, CETP, ABCA5, ABCB4, CAV1, ABCA7, PTCH1
CHOLESTEROL EFFLUX	GOBP	4	-1.69	0.011	EEPD1, SIRT1, CETP, ABCA5, CAV1, ABCA7, SOAT2, PTCH1
REGULATION OF CHOLESTEROL EFFLUX	GOBP	4	-1.68	0.015	EEPD1, SIRT1, CETP, ABCA5, CAV1, ABCA7, PTCH1
REGULATION OF STEROID METABOLIC PROCESS	GOBP	4	-1.57	0.034	EPHX2, LDLRAP1, SCAP, SIRT1, DKKL1, ARV1, IL1A
EMBRYONIC AXIS SPECIFICATION	GOBP	5	-1.74	0.0078	STIL, CRIPTO, EPB41L5, MESP1, TBXT, SMAD6, TDRKH, PTCH1
ANTERIOR POSTERIOR AXIS SPECIFICATION1	GOBP	5	-1.62	0.014	CRIPTO, EPB41L5, MESP1, TBXT, WNT3, TDRKH
EMBRYONIC PATTERN SPECIFICATION	GOBP	5	-1.6	0.023	STIL, CRIPTO, EPB41L5, NRP1, MESP1, TBXT, SMAD6, TDRKH, PTCH1
CELL FATE SPECIFICATION	GOBP	5	-1.59	0.031	CDON, NRP1, MESP1, TBXT, POU5F1, PTCH1
AXIS SPECIFICATION1	GOBP	5	-1.57	0.031	CRIPTO, EPB41L5, MESP1, TBXT, SETDB2, SMAD6, CAPRIN2, WNT3, TDRKH, PTCH1
MEDICUS VARIANT MUTATION CAUSED ABERRANT ABETA TO ELECTRON TRANSFER IN COMPLEX I	KEGG	6	-1.73	0.0037	NDUFS4, NDUFB2, NDUFS8, NDUFA10, NDUFV3, CHRNA7, MAPT
ATP SYNTHESIS COUPLED ELECTRON TRANSPORT1	GOBP	6	-1.58	0.03	NDUFS4, COA6, NDUFB2, NDUFS8, NDUFA10, NDUFV3, DNAJC15
MITOCHONDRIAL ELECTRON TRANSPORT NADH TO UBIQUINONE	GOBP	6	-1.52	0.05	NDUFS4, NDUFB2, NDUFS8, NDUFA10, NDUFV3, DNAJC15
PRIMARY ACTIVE TRANSMEMBRANE TRANSPORTER ACTIVITY1	GOMF	6	-1.5	0.015	NDUFS4, CYB5A, NDUFB2, ABCA5, ABCB4, ATP6V1E2, ABCC6, NDUFS8, NDUFA10, NDUFV3, ATP6V0E2, ABCA7, ATP6V0A2
COMPLEX I BIOGENESIS	REACTOME	6	-1.49	0.034	NDUFS5, NDUFAF2, NDUFAF8, NDUFS4, FOXRED1, NDUFB2, SFXN4, ACAD9, NDUFS8, NDUFA10, NDUFV3
INTERFERON TYPE I SIGNALING	WP	7	-1.73	0.006	PTPN11, RAC1, JAK1, MLST8, MAPKAP1, RACK1
CATABOLISM OF SKELETAL MUSCLE IN CACHEXIA	WP	7	-1.63	0.013	ACVR2A, JAK1, MLST8, MSTN, IL1A, TNFSF12
MET IN TYPE 1 PAPILLARY RENAL CELL CARCINOMA	WP	7	-1.52	0.043	PAK4, PAK2, PTPN11, RAC1, ELOA, RAP1B
BRAINDERIVED NEUROTROPHIC FACTOR BDNF SIGNALING	WP	7	-1.46	0.049	PTPN11, CYFIP1, MAP2K5, RAC1, SPP1, RACK1, MAPT, MEF2A, VAV3
CLASS B 2 SECRETIN FAMILY RECEPTORS	REACTOME	8	-1.56	0.029	CD55, FZD1, CRHBP, WNT3, PTCH1
NEGATIVE REGULATION OF DEVELOPMENTAL GROWTH	GOBP	8	-1.47	0.04	CDKL3, RGS4, NRP1, SLIT1, MSTN, SPP1, WNT3, PTCH1
TRANSPORT OF MATURE MRNAS DERIVED FROM INTRONLESS TRANSCRIPTS	REACTOME	9	-1.66	0.0098	CPSF2, POM121, NUP85, NUP35
SLC TRANSPORTER DISORDERS	REACTOME	9	-1.57	0.023	SLC35A3, SLC7A9, POM121, SLC7A7, NUP85, NUP35
TRANSCRIPTIONAL REGULATION BY SMALL RNAS	REACTOME	9	-1.53	0.049	TNRC6A, POM121, NUP85, NUP35
GENE SILENCING BY RNA1	REACTOME	9	-1.53	0.025	TNRC6A, POM121, NUP85, NUP35, TDRKH
DISORDERS OF TRANSMEMBRANE TRANSPORTERS	REACTOME	9	-1.44	0.032	PSMB3, ABCB4, ABCC6, SLC35A3, SLC7A9, POM121, SLC7A7, NUP85, NUP35
IMMUNOREGULATORY INTERACTIONS BETWEEN A LYMPHOID AND A NON LYMPHOID CELL	REACTOME	10	-1.45	0.031	HLA-B, COLEC12, KLRK1, MICA, PILRB, KLRC1, CD300A, PILRA, NCR3, LILRB5, KIR2DL1, ITGB2, LILRA5, LILRB3, CD33
IMMUNE RESPONSE REGULATING CELL SURFACE RECEPTOR SIGNALING PATHWAY	GOBP	10	-1.36	0.023	OAS1, MNDA, KLRC3, HLA-DQB1, PJA2, FCN2, FPR1, KLRK1, FLOT1, NMI, TLR2, KLRC1, SPPL3, CD300A, NCR3, MAP2K7, NINJ1, FCER1G, KIR2DL1, THEMIS2, INPP5D, PTPRJ, GCSAML, SCIMP, ERMAP, BTN3A2, CD33, VAV3
REGULATION OF INNATE IMMUNE RESPONSE	GOBP	10	-1.36	0.017	LYAR, CTSS, LRRC14, DTX4, PARP9, AP1G1, HAVCR2, MEFV, SLC15A2, CNOT7, PAK2, SARM1, TRAF3, PTPN11, ARRB2, CEP63, CASP8, EPG5, OAS1, MNDA, NAGK, KLRC3, PJA2, HLA-B, FCN2, COLEC12, KLRK1, FLOT1, BANF1, MICA, NMI, TLR2, KLRC1, NLRC5, CD300A, NCR3, C1QBP, TRIM3, FBXL2, NINJ1, NLRC4, CAV1, TRAF3IP3, IPO5, ARG1, PARP14, SCIMP, RASGRP1
IMMUNE RESPONSE REGULATING SIGNALING PATHWAY	GOBP	10	-1.32	0.024	EPG5, OAS1, MNDA, NAGK, KLRC3, HLA-DQB1, PJA2, FCN2, COLEC12, FPR1, KLRK1, FLOT1, BANF1, NMI, TLR2, KLRC1, SPPL3, CD300A, NCR3, C1QBP, MAP2K7, TRIM3, LILRB5, FBXL2, NINJ1, FCER1G, KIR2DL1, THEMIS2, NLRC4, INPP5D, CAV1, TRAF3IP3, IPO5, LILRA5, LILRB3, PTPRJ, GCSAML, SCIMP, ERMAP, BTN3A2, CD33, VAV3
REGULATION OF IMMUNE RESPONSE	GOBP	10	-1.26	0.015	FUT7, PAK2, SARM1, TRAF3, PTPN11, OPA1, ARRB2, MICB, CEP63, CD46, WDR41, CASP8, EPG5, HLA-DQA1, OAS1, MNDA, NAGK, KLRC3, HLA-DQB1, PJA2, HLA-B, FCN2, COLEC12, FPR1, KLRK1, NDFIP1, SOCS5, FLOT1, BANF1, MICA, C4B, SIRT1, HLA-DOB, NMI, TLR2, KLRC1, SPPL3, NLRC5, CD300A, CD55, NCR3, C1QBP, MAP2K7, TRIM3, LILRB5, FBXL2, NINJ1, FCER1G, KIR2DL1, ITGB2, THEMIS2, NLRC4, INPP5D, CAV1, TRAF3IP3, IPO5, LILRA5, LILRB3, MKRN2, ARG1, PTPRJ, PARP14, GCSAML, SCIMP, ERMAP, BTN3A2, RASGRP1, CD33, VAV3

### Sheet: Supplementary Table 13F
Supplementary Table 13F. Gene set enrichment analysis (GSEA) of TWAS-identified genes predicted to be associated with plasma IL-1β levels in spleen tissue in African (AFR) ancestry population. Enriched pathways were derived from genes whose predicted expression (based on GTEx v8 models) was significantly associated with IL-1β.
Pathway Name	Category	Cluster	NES	p-value	Core Genes
HCMV EARLY EVENTS1	REACTOME	1	1.76	0.0056	DYNLL2, NUP205, NUP85, EED, TUBA1C, NUP54, POM121C, EZH2, NUP42, H3C6
SUMOYLATION OF RNA BINDING PROTEINS	REACTOME	1	1.65	0.018	NUP205, NUP85, NUP54, POM121C, NUP42
SUMOYLATION OF SUMOYLATION PROTEINS	REACTOME	1	1.62	0.022	NUP205, NUP85, NUP54, POM121C, NUP42
GENE SILENCING BY RNA	REACTOME	1	1.6	0.017	NUP205, NUP85, TDRD9, ELAC2, TDRKH, NUP54, DROSHA, POM121C, NUP42, H3C6
REGULATION OF GLUCOKINASE BY GLUCOKINASE REGULATORY PROTEIN	REACTOME	1	1.59	0.029	NUP205, NUP85, NUP54, POM121C, NUP42
ECM PROTEOGLYCANS	REACTOME	2	1.78	0.0029	DCN, COL5A3, FMOD, LAMB1, ITGA7, LAMC1, COL4A1, COL9A3, ITGAX, LAMA1
OXIDATIVE STRESS INDUCED SENESCENCE	REACTOME	2	1.71	0.0095	MAPK10, MAPK11, EED, MAPK3, MAP3K5, MDM4, EZH2, MAP2K7, H3C6
CHRONIC MYELOID LEUKEMIA	KEGG	2	1.57	0.034	MAPK3, PIK3R2, MECOM, PTPN11, HRAS
EXTRACELLULAR MATRIX STRUCTURAL CONSTITUENT CONFERRING TENSILE STRENGTH	GOMF	2	1.55	0.041	COL22A1, COL5A3, COL4A1, COL9A3
FAS PATHWAY	PID	2	1.55	0.038	MAPK10, MAPK11, RFC1, PIK3R2, MAP2K7
REGULATION OF TUBE SIZE	GOBP	3	1.8	0.0021	ADD3, BBS2, ECE1, NPPA, CBS, SMTNL1, UTS2B
VASOCONSTRICTION	GOBP	3	1.7	0.0088	ADD3, BBS2, ECE1, SMTNL1
PEPTIDE CATABOLIC PROCESS	GOBP	3	1.63	0.022	ECE1, CPA4
PROTEIN KINASE C BINDING	GOMF	3	1.58	0.02	ADD3, DACT3, PRKCSH, GLRX3, DSP, PRKD1
REGULATION OF SYSTEMIC ARTERIAL BLOOD PRESSURE BY HORMONE	GOBP	3	1.57	0.033	ECE1
RESPONSE TO IONIZING RADIATION	GOBP	4	-1.81	0.00081	MAP3K20, ERCC6, ERCC8, IKBIP, RAD9B, TNKS1BP1, DCLRE1C, RNF8, BRCA2, RAD54L, TREX1, IL1A
MITOTIC DNA INTEGRITY CHECKPOINT SIGNALING	GOBP	4	-1.69	0.0052	MAP3K20, RAD9B, EME2, PIDD1, DTL, TREX1
EXTRINSIC APOPTOTIC SIGNALING PATHWAY	GOBP	4	-1.6	0.012	BAK1, TNFRSF10C, MAL, KITLG, INHBA, PIDD1, NRP1, BCL2L10, STX4, IL1A
RESPONSE TO GAMMA RADIATION	GOBP	4	-1.58	0.023	BAK1, MAP3K20, ERCC6, BRCA2, TREX1, IL1A
SIGNAL TRANSDUCTION IN ABSENCE OF LIGAND	GOBP	4	-1.57	0.025	BAK1, KITLG, INHBA, BCL2L10, IL1A
REGULATION OF MICROTUBULE POLYMERIZATION	GOBP	5	-1.59	0.02	ARHGEF7, TBCD, CAV3, NME7, GIT1, PSRC1
POSITIVE REGULATION OF PROTEIN POLYMERIZATION	GOBP	5	-1.57	0.018	CAV3, MLST8, GIT1, PSRC1, CCL24
MICROTUBULE POLYMERIZATION	GOBP	5	-1.54	0.034	ARHGEF7, TBCD, CAV3, NME7, GIT1, SSNA1, PSRC1
REGULATION OF PROTEIN POLYMERIZATION	GOBP	5	-1.43	0.033	TBCD, PFN4, CAV3, NME7, MLST8, GIT1, MEGF9, VILL, PSRC1, CCL24
PROTEIN POLYMERIZATION	GOBP	5	-1.38	0.037	TBCD, PFN4, CAV3, WASF1, NME7, MLST8, GIT1, MEGF9, VILL, SSNA1, PSRC1, CCL24
MODIFIED AMINO ACID TRANSPORT	GOBP	6	-1.86	0.00096	SLC19A1, SLC25A29, SLC22A16, FOLR3, SLC1A4, SLC16A9, SLC22A15, SLC7A9
TRANSPORT OF INORGANIC CATIONS ANIONS AND AMINO ACIDS OLIGOPEPTIDES	REACTOME	6	-1.66	0.012	SLC25A29, SLC4A5, SLC20A2, SLC12A5, SLC7A7, SLC4A1, SLC9A3, SLC1A4, SLC15A3, SLC7A9
MODIFIED AMINO ACID TRANSMEMBRANE TRANSPORTER ACTIVITY	GOMF	6	-1.57	0.024	SLC1A4, SLC16A9, SLC22A15, SLC7A9
ORGANIC CATION TRANSMEMBRANE TRANSPORTER ACTIVITY	GOMF	6	-1.52	0.039	SLC44A3, SLC25A29, SLC25A38, SLC22A16, SLC7A7, SLC1A4, SLC16A9, SLC44A5, SLC66A1, SFXN3, SLC22A15
ORGANIC ACID TRANSMEMBRANE TRANSPORT1	GOBP	6	-1.46	0.037	SLC1A4, SLC16A9, SLC66A1, ABCD2, SFXN3, SLC16A8, SLC7A9, CPT1B
POSITIVE REGULATION OF CELL JUNCTION ASSEMBLY	GOBP	7	-1.61	0.0095	FLOT1, LINGO4, DLG5, CNTNAP2, CLSTN3, THY1, SEMA4A, AMIGO2, NRP1, LRRC4B
REGULATION OF NERVOUS SYSTEM DEVELOPMENT	GOBP	7	-1.51	0.006	LINGO4, BIN1, SPP1, DLG5, SERPINE2, MAP6, DCT, PLXNB2, ABCC8, CLSTN3, SEMA7A, PCM1, ETV5, NRDC, DRAXIN, LEF1, THY1, SEMA4A, AMIGO2, TMEM98, CDON, CTSC, ANAPC2, TIAM2, NRP1, LRRC4B
POSITIVE REGULATION OF NERVOUS SYSTEM DEVELOPMENT	GOBP	7	-1.43	0.025	LINGO4, BIN1, DLG5, SERPINE2, MAP6, DCT, PLXNB2, CLSTN3, SEMA7A, ETV5, NRDC, SEMA4A, AMIGO2, CDON, ANAPC2, TIAM2, NRP1, LRRC4B
T CELL ACTIVATION	GOBP	7	-1.41	0.014	CD83, SLAMF7, CD80, LILRB1, FANCA, ZNF683, HAVCR2, GPAM, CD6, SPINK5, LRRC32, ZBTB1, PLA2G5, JAK1, IL23A, PRELID1, CSK, ZC3H8, SPTA1, TWSG1, MAD1L1, DLG5, CD3E, RPS6, ZBTB16, NDFIP1, TCIRG1, PNP, PRDM1, IRF4, GPR89B, KLHL25, KITLG, BTN2A2, TSPAN32, LIPA, LILRB2, LEF1, SIRPB1, CEACAM21, THY1, SEMA4A, TMEM98, HLA-DQA1, MICB, VNN1, FCER1G, LAX1, CD151, HLA-DQB1, TREX1, IL1A
REGULATION OF MULTICELLULAR ORGANISMAL DEVELOPMENT	GOBP	7	-1.3	0.013	TADA3, CCR3, SS18L1, IFITM5, HK2, CD83, WNT11, FCRL3, CD80, LILRB1, FANCA, ZNF683, TLR2, SPINK5, H4C12, CD101, HYAL1, ANKRD27, ZBTB1, DISC1, GDNF, SPINT1, SLC20A2, JAK1, IL23A, ACTN3, PRELID1, BRPF3, S100A1, ZC3H8, PHLDB2, ATP2B4, THBS4, CELA1, LINGO4, FUT1, BIN1, KAT6A, SPP1, DLG5, SERPINE2, SPRED3, MAP6, ZBTB16, ADAM10, FKBPL, KLF13, DCT, GDF9, ALOX5, NDFIP1, ATRAID, MITF, PNP, GTF2I, PRDM1, IRF4, PLXNB2, ABCC8, VASH2, ZNF304, WARS1, CLSTN3, KLHL25, KAT14, KITLG, BTN2A2, SEMA7A, PCM1, UTP25, ETV5, C3AR1, NRDC, INHBA, ECM1, FZD9, NME2, CAV3, LILRB2, DRAXIN, LEF1, ETV2, THY1, SEMA4A, AMIGO2, TMEM98, DR1, CDON, ZNF16, TLE6, YJEFN3, VNN1, CTSC, PAX8, ANAPC2, TIAM2, NRP1, EMP2, FBN1, IL1A, LRRC4B, CCL24
OVERVIEW OF PROINFLAMMATORY AND PROFIBROTIC MEDIATORS	WP	8	-1.76	0.0043	XCL2, XCL1, CCL4L2, CCL4, TSLP, CXCL11, IL23A, SPP1, CTF1, IL1A, CCL24
CCR CHEMOKINE RECEPTOR BINDING	GOMF	8	-1.61	0.021	XCL2, XCL1, CCL4L2, CCL4, JAK1, CNIH4, CCL24
CYTOKINE ACTIVITY	GOMF	8	-1.55	0.018	MSTN, WNT11, SCGB3A1, TSLP, VSTM1, TNFSF15, THNSL2, CXCL11, IL23A, GDF7, SPP1, GDF9, KITLG, INHBA, CTF1, IL1A, CCL24
CHEMOKINE RECEPTOR BINDING	GOMF	8	-1.53	0.038	XCL2, XCL1, CCL4L2, CCL4, JAK1, CXCL11, CNIH4, CCL24
CYTOKINE RECEPTOR BINDING	GOMF	8	-1.46	0.019	TNFSF15, TRAF1, JAK1, CXCL11, IL23A, TRAF3, TRIM37, FRS2, KITLG, ECM1, PIDD1, CNIH4, CTF1, IL1A, CCL24

### Sheet: Supplementary Table 13G
Supplementary Table 13G. Gene set enrichment analysis (GSEA) of TWAS-identified genes predicted to be associated with plasma IL-1β levels in whole blood in European (EUR) ancestry population. Enriched pathways were derived from genes whose predicted expression (based on GTEx v8 models) was significantly associated with IL-1β.
Pathway Name	Category	Cluster	NES	p-value	Core Genes
CREB PATHWAY	BIOCARTA	1	-1.78	0.0023	PRKCA, RAC1, PRKCB, PRKAR1A
EDG1 PATHWAY	BIOCARTA	1	-1.78	0.0022	ITGAV, SMPD2, SPHK1, PRKCA, RAC1, PRKCB
MEDICUS REFERENCE CCR5 GNB G PLCB G PKC SIGNALING PATHWAY	KEGG	1	-1.73	0.0077	GNGT2, PRKCA, PRKCB, PLCB2, GNG5
ENDOTHELIN PATHWAY	PID	1	-1.67	0.0052	PRKCA, RAC1, PRKCB, PLCB2, GNAL, ADCY9
GLUCAGON SIGNALING IN METABOLIC REGULATION	REACTOME	1	-1.63	0.01	PRKAR1A, GNG5, ADCY9
HYDROLASE ACTIVITY ACTING ON CARBON NITROGEN BUT NOT PEPTIDE BONDS IN CYCLIC AMIDINES	GOMF	2	1.79	0.0027	APOBEC3D, APOBEC3C, AMPD3, APOBEC3H, GCH1, ADARB1, AMPD2
DEMETHYLATION	GOBP	2	1.65	0.0092	APOBEC3D, APOBEC3C, CYP2D6, APOBEC3H, STPG4
SINGLE STRANDED VIRAL RNA REPLICATION VIA DOUBLE STRANDED DNA INTERMEDIATE	GOBP	2	1.59	0.018	APOBEC3D, APOBEC3C, APOBEC3H, SETDB1
DEAMINASE ACTIVITY	GOMF	2	1.59	0.027	APOBEC3D, APOBEC3C, AMPD3, APOBEC3H, ADARB1, AMPD2
NEGATIVE REGULATION OF SINGLE STRANDED VIRAL RNA REPLICATION VIA DOUBLE STRANDED DNA INTERMEDIATE	GOBP	2	1.56	0.045	APOBEC3D, APOBEC3C, APOBEC3H, SETDB1
ACTIVE MONOATOMIC ION TRANSMEMBRANE TRANSPORTER ACTIVITY1	GOMF	3	-1.71	0.0009	SLC28A3, COX8A, SLC13A4, SLC29A1, ATP6V0D1, SLC19A1, SLC1A7, TCIRG1, SLC18B1, SLC8A1, CHP1, SLC20A2, NDUFB9, SLC5A6, ATP6V0A1, NDUFA10, SLC24A4, NDUFV3, NDUFS8, COX5B, SLC8B1, SLC36A1, NDUFB2, GHITM, ATP13A2, ATP6V0A2, ATP6V0E2, UQCR10
ATP SYNTHESIS COUPLED ELECTRON TRANSPORT	GOBP	3	-1.71	0.0034	NDUFB9, NDUFA10, NDUFV3, CHCHD2, NDUFS8, COX5B, NDUFB2, DNAJC15, GHITM, UQCR10
PROTON TRANSMEMBRANE TRANSPORT	GOBP	3	-1.68	0.0039	ATP5F1C, COX8A, ATP6V0D1, TCIRG1, ATP5PO, SLC18B1, CHP1, NNT, PHB2, ATP6V0A1, COX5B, SLC36A1, GHITM, TESC, ATP6V0A2, ATP6V0E2, UQCR10
OXIDATIVE PHOSPHORYLATION	KEGG	3	-1.65	0.0052	ATP5F1C, COX8A, ATP6V0D1, NDUFA4L2, UQCRB, TCIRG1, ATP5PO, NDUFB9, ATP6V0A1, NDUFA10, PPA1, NDUFV3, NDUFS8, COX5B, NDUFB2, ATP6V0A2, ATP6V0E2, UQCR10
PROTON TRANSMEMBRANE TRANSPORTER ACTIVITY	GOMF	3	-1.62	0.0046	ATP5F1C, COX8A, ATP6V0D1, TCIRG1, ATP5PO, SLC18B1, CHP1, NNT, NDUFB9, ATP6V0A1, NDUFA10, NDUFV3, NDUFS8, COX5B, SLC36A1, NDUFB2, GHITM, ATP6V0A2, ATP6V0E2, UQCR10
AMYLOID FIBER FORMATION1	REACTOME	4	-1.62	0.013	FURIN, B2M, LYZ, GGA3, BACE1, H2BC11, H2BC12, GGA1, SEMG1, SIAH1, H4C16, H2AZ1
STRUCTURAL CONSTITUENT OF CHROMATIN	GOMF	4	-1.6	0.02	H1-6, H2BC11, H2BC12, H4C16, H2AZ1
SENESCENCEASSOCIATED SECRETORY PHENOTYPE SASP1	WP	4	-1.59	0.013	RPS6KA2, H2BC11, H2BC12, ANAPC4, CDKN2D, H4C16, H2AZ1
ASSEMBLY OF THE ORC COMPLEX AT THE ORIGIN OF REPLICATION	REACTOME	4	-1.54	0.035	H2BC11, H2BC12, KPNA1, H4C16
RECOGNITION AND ASSOCIATION OF DNA GLYCOSYLASE WITH SITE CONTAINING AN AFFECTED PURINE	REACTOME	4	-1.53	0.046	H2BC11, H2BC12, MUTYH, H4C16
EPO PATHWAY	PID	5	1.73	0.0032	SHC1, PLCG1, VAV2, RAP1A, NFKB1
AMB2 NEUTROPHILS PATHWAY	PID	5	1.64	0.022	MST1R, HCK, ROCK1, RAP1A, NFKB1, PRKCZ
SIGNALING BY FGFR	REACTOME	5	1.59	0.018	POLR2I, SHC1, PLCG1, GIPC1, MKNK1, POLR2C, FGFRL1, PPP2CB, GTF2F2, GRB2, POLR2E, FGFR1
CERAMIDE BIOSYNTHETIC PROCESS1	GOBP	6	-1.71	0.0037	SGMS1, ST3GAL1, SPTLC2, PLA2G6, CYP4F22, CLN8, SMPD2, SMPD4, SPHK1, B4GALT4, ST3GAL5, GAL3ST1, CERS3
METABOLISM OF SPHINGOLIPIDS IN ER AND GOLGI APPARATUS	WP	6	-1.69	0.0068	SGMS1, SPHK1, KDSR, CERS3
SPHINGOLIPID PATHWAY	WP	6	-1.53	0.032	SGMS1, SPTLC2, SPHK1, KDSR, GAL3ST1, CERS3
SPHINGOLIPID BIOSYNTHETIC PROCESS2	GOBP	6	-1.53	0.024	SGMS1, PPM1L, ST3GAL1, SPTLC2, PLA2G6, CYP4F22, CLN8, SMPD2, SMPD4, SPHK1, B4GALT4, KDSR, HACD4, ST3GAL5, GAL3ST1, CERS3
CERAMIDE METABOLIC PROCESS1	GOBP	6	-1.51	0.026	ST3GAL1, SPTLC2, PLA2G6, CYP4F22, CLN8, SMPD2, SMPD4, SPHK1, B4GALT4, ST3GAL5, GAL3ST1, CERS3
NEGATIVE REGULATION OF MYELOID CELL DIFFERENTIATION1	GOBP	7	-1.62	0.0087	PF4, INPP5D, PTK2B, DLL1, CCL3, LILRB4, SKIC8, PAF1, LDB1, MAFB, LILRB1, GPR137, HOXA5, GPR55, LILRB3, H4C16
NEGATIVE REGULATION OF HEMOPOIESIS	GOBP	7	-1.44	0.033	CCL3, TNFSF4, LILRB4, IL4R, IFNL1, MAFB, LILRB1, GPR137, GPR55, TMEM176B, LILRB3, TMEM176A
REGULATION OF LEUKOCYTE DIFFERENTIATION	GOBP	7	-1.35	0.04	SMARCC2, CCL3, CYP26B1, LEF1, TNFSF4, TOX, OPA1, LILRB4, SLC46A2, IL4R, QKI, HLA-DRB1, PRXL2A, IFNL1, MAFB, FES, TREM2, FANCD2, LILRB1, CSF1, GPR137, SMARCD2, PRKCA, GPR55, IL27, TMEM176B, LILRB3, TMEM176A, TESC
MONONUCLEAR CELL DIFFERENTIATION	GOBP	7	-1.34	0.022	CASP8, CD86, CLEC4D, NLRP3, DOCK10, PARP1, FASN, APP, TNFSF13B, PF4, SH3RF1, TMEM98, PIK3R3, DROSHA, INPP5D, PTK2B, BAK1, PSEN1, TCIRG1, DLL1, SMARCC2, DOCK2, IL6R, PDE1B, ATM, CYP26B1, LEF1, CTSK, B2M, TNFSF8, TNFSF4, TOX, OPA1, LILRB4, SLC46A2, IL4R, QKI, GPS2, ST3GAL1, HLA-DRB1, IFNL1, PTPRJ, AICDA, MAFB, FES, TREM2, FANCD2, KLRC1, LEPR, LILRB1, CSF1, CD8A, FCER1G, SMARCD2, PRKCA, TPD52, PREX1, IL27, TMEM176B, TMEM176A
LEUKOCYTE DIFFERENTIATION	GOBP	7	-1.32	0.029	CASP8, CD86, CLEC4D, NLRP3, DOCK10, PARP1, FASN, BMP2, APP, EEIG1, TNFSF13B, PF4, SH3RF1, TMEM98, PIK3R3, DROSHA, INPP5D, SBNO2, PTK2B, BAK1, PSEN1, TCIRG1, DLL1, CD81, SMARCC2, DOCK2, IL6R, PDE1B, CCL3, ATM, LRRK1, CYP26B1, LEF1, CTSK, B2M, TNFSF8, TNFSF4, TOX, OPA1, LILRB4, SLC46A2, IL4R, QKI, GPS2, ST3GAL1, HLA-DRB1, PRXL2A, IFNL1, PTPRJ, AICDA, MAFB, FES, TREM2, FANCD2, KLRC1, LEPR, LILRB1, CSF1, GPR137, CD8A, FCER1G, SMARCD2, PRKCA, GPR55, TPD52, PREX1, IL27, TMEM176B, LILRB3, TMEM176A, TESC

### Sheet: Supplementary Table 13H
Supplementary Table 13H. Gene set enrichment analysis (GSEA) of TWAS-identified genes predicted to be associated with plasma IL-1β levels in whole blood in African (AFR) ancestry population. Enriched pathways were derived from genes whose predicted expression (based on GTEx v8 models) was significantly associated with IL-1β.
Pathway Name	Category	Cluster	NES	p-value	Core Genes
MEMBRANE LIPID CATABOLIC PROCESS	GOBP	1	1.69	0.0077	GBA2, SCARB2, ENPP2, PLPP3, ASAH1, PPT1
SPHINGOLIPID METABOLISM	KEGG	1	1.69	0.0076	ARSA, PLPP3, ASAH1, GAL3ST1, KDSR, UGCG
SPHINGOLIPID METABOLISM OVERVIEW	WP	1	1.68	0.0045	GBA2, PLPP3, CERS4, ASAH1, KDSR, UGCG
SCAVENGER RECEPTOR ACTIVITY	GOMF	1	1.65	0.02	SCARB2, ENPP2, SSC5D
GLYCOLIPID CATABOLIC PROCESS	GOBP	1	1.63	0.019	GBA2, SCARB2
ATTACHMENT OF SPINDLE MICROTUBULES TO KINETOCHORE	GOBP	2	-1.73	0.0045	BECN1, KNSTRN, EML4, KAT5, MAPRE1, KNTC1, SPC24
REGULATION OF MITOTIC SISTER CHROMATID SEGREGATION	GOBP	2	-1.61	0.014	MAD1L1, SPDL1, IK, BECN1, ATM, KAT5, KNTC1, SPC24
REGULATION OF MITOTIC NUCLEAR DIVISION	GOBP	2	-1.58	0.013	IK, ATM, CDC16, RCC1, EREG, INSR, KNTC1, TOM1L2, DAPK3, SPC24
MITOTIC METAPHASE CHROMOSOME ALIGNMENT	GOBP	2	-1.58	0.024	INCENP, CHMP7, RMDN1, KAT2B, CHMP4A, MIS12, BIRC5, MAD1L1, PSRC1, CHMP4B, SPDL1, RAB11A, CHMP1B, BECN1, EML4, KAT5, PDCD6IP, MAPRE1
METAPHASE CHROMOSOME ALIGNMENT	GOBP	2	-1.56	0.025	MAD1L1, PSRC1, CHMP4B, SEPTIN1, SPDL1, RAB11A, CHMP1B, BECN1, KNSTRN, EML4, KAT5, PDCD6IP, MAPRE1, KNTC1, SPC24
DNA ENDONUCLEASE ACTIVITY	GOMF	3	-1.85	0.0022	ENDOG, EME2, DNA2, ANKLE1, N4BP2, DCLRE1C, RAD51C, DNASE2
FORMATION OF INCISION COMPLEX IN GG NER	REACTOME	3	-1.59	0.027	RAD23B, GTF2H2, PARP1, PARP2, USP45, ERCC3, SUMO2
CATALYTIC ACTIVITY ACTING ON DNA	GOMF	3	-1.5	0.0074	DDX11, N6AMT1, TERT, ALKBH4, MYO18A, RFC4, ZGRF1, UNG, LIG1, FBH1, IGHMBP2, SUPV3L1, ENDOG, REV1, LIG3, EME2, DNA2, SMARCAL1, ANKLE1, ALKBH1, POLM, MAU2, METTL4, N4BP2, DHX36, DCLRE1C, TREX1, TDP1, ERCC3, RAD51C, DNASE2
DNA REPAIR PATHWAYS FULL NETWORK	WP	3	-1.47	0.033	RAD23B, MSH2, GTF2H2, PARP1, PARP2, FANCD2, ATM, RFC4, UNG, LIG1, REV1, LIG3, FANCC, ERCC8, POLM, DCLRE1C, ERCC3, RAD51C
GLOBAL GENOME NUCLEOTIDE EXCISION REPAIR GG NER	REACTOME	3	-1.46	0.039	RAD23B, GTF2H2, PARP1, PARP2, RFC4, LIG1, LIG3, USP45, ERCC3, NFRKB, SUMO2
RNA POLYMERASE III TRANSCRIPTION INITIATION FROM TYPE 1 PROMOTER	REACTOME	4	1.65	0.016	POLR1D, POLR2L, TBP
RNA POLYMERASE III TRANSCRIPTION	REACTOME	4	1.62	0.016	POLR1D, POLR2L, ZNF143, SSB, TBP
HDMS DEMETHYLATE HISTONES	REACTOME	4	1.58	0.031	H4C3, H4C16, KDM3B, RIOX2, H4C12, H3C6
B WICH COMPLEX POSITIVELY REGULATES RRNA EXPRESSION1	REACTOME	4	1.51	0.035	POLR1D, POLR2L, H4C3, H4C16, TBP, H2AZ2, TAF1A, POLR1B, POLR1H, H2AC8, H4C12, H3C6, MYO1C, KAT2A, POLR1E
HCMV EARLY EVENTS	REACTOME	4	1.44	0.031	H4C3, TUBA1A, TUBA1C, NUP85, H4C16, NUP107, DYNC1LI2, TUBB6, NUP98, GPS2, NUP58, DYNC1LI1, EED, NUP50, DYNLL2, H2AC8, H4C12, H3C6
AORTA DEVELOPMENT	GOBP	5	1.79	0.0013	PRICKLE1, ADAMTS6, CHD7, NPRL3, NAGLU
CORONARY VASCULATURE DEVELOPMENT	GOBP	5	1.78	0.0059	PRICKLE1, ADAMTS6, ARID2, SETD2, GPER1
PROXIMAL DISTAL PATTERN FORMATION	GOBP	5	1.65	0.016	HOXA9, HOXA10
PROSTATE GLAND DEVELOPMENT	GOBP	5	1.6	0.022	RARA, HOXA9, HOXA10, SERPINF1, FRS2
PYRIDINE CONTAINING COMPOUND BIOSYNTHETIC PROCESS	GOBP	6	-1.52	0.042	NNMT, NUDT12, NMNAT3, PDXK, PARP16, KYNU, PARP10
PYRIDINE CONTAINING COMPOUND METABOLIC PROCESS	GOBP	6	-1.52	0.0089	TP53I3, EP300, NNT, PGAM1, FKRP, HKDC1, COL6A1, NNMT, NUDT12, FOXK1, NUDT17, NMNAT3, CBFA2T3, PDXK, NUDT13, PARP16, DCXR, ZBTB7A, KYNU, ZBTB20, TIGAR, MLST8, NOCT, PSEN1, PNP, PFKL, ME2, INSR, PCK2, LIPA, GPD2, TREX1, TKT, PARP10
NAD METABOLIC PROCESS	GOBP	6	-1.48	0.038	NNMT, NUDT12, FOXK1, NUDT17, NMNAT3, NUDT13, PARP16, KYNU, PFKL, PCK2, GPD2, PARP10
NUCLEOBASE CONTAINING SMALL MOLECULE METABOLIC PROCESS	GOBP	6	-1.32	0.011	AICDA, UPB1, HKDC1, COL6A1, SDHC, ATP5IF1, SAMHD1, NT5C2, PAPSS2, GIMAP7, NNMT, APOBEC3G, AMPD3, NUDT12, NDUFA11, TSPO, FOXK1, ADA2, NUDT17, PID1, LDHC, RAB23, TYMS, CSGALNACT1, ATP5MJ, PAPSS1, MVK, SDHA, TJP2, PDE9A, APRT, NMNAT3, CBFA2T3, GNAI3, NUDT13, NDUFB10, NDUFA12, NT5M, GNPDA2, PARP16, ACOT2, AK9, DCXR, ATP5MG, ELOVL7, PARP1, DPYSL4, NDUFA7, NDUFB2, ZBTB7A, KYNU, ZBTB20, TIGAR, MLST8, NOCT, PPCDC, FHIT, PSEN1, UNG, AK2, NDUFA10, PNP, DGAT2, CAD, AMPD2, NUDT5, SHMT1, MYH3, ATP5F1C, NUDT14, PFKL, APOBEC3A, VNN1, ME2, INSR, UGP2, ACSF3, PCK2, LIPA, TREM2, DGUOK, SNCA, HSD17B12, NME2, GPD2, PARK7, TREX1, ATP1B1, NOS3, ICMT, GFPT1, NUDT9, DPAGT1, AMDHD2, TKT, NDUFA9, PARP10, PRPSAP2
PURINE CONTAINING COMPOUND METABOLIC PROCESS	GOBP	6	-1.29	0.028	HKDC1, COL6A1, SDHC, ATP5IF1, SAMHD1, NT5C2, PAPSS2, GIMAP7, NNMT, AMPD3, NUDT12, NDUFA11, TSPO, FOXK1, ADA2, NUDT17, PID1, LDHC, RAB23, ATP5MJ, PAPSS1, MVK, SDHA, TJP2, PDE9A, APRT, NMNAT3, CBFA2T3, GNAI3, NUDT13, NDUFB10, NDUFA12, PARP16, ACOT2, DCXR, ATP5MG, ELOVL7, PARP1, NDUFA7, NDUFB2, ZBTB7A, KYNU, ZBTB20, TIGAR, MLST8, NOCT, PPCDC, FHIT, PSEN1, AK2, NDUFA10, PNP, DGAT2, AMPD2, NUDT5, SHMT1, MYH3, ATP5F1C, PFKL, VNN1, ME2, INSR, ACSF3, PCK2, LIPA, TREM2, DGUOK, SNCA, HSD17B12, NME2, GPD2, TREX1, ATP1B1, NOS3, ICMT, NUDT9, TKT, NDUFA9, PARP10, PRPSAP2
INSULIN SECRETION INVOLVED IN CELLULAR RESPONSE TO GLUCOSE STIMULUS	GOBP	7	-1.63	0.02	PTPRN2, PIM3, GHRL, GPR68, C2CD2L, RAB11FIP5, SELENOT, HLA-DRB1, CCDC186
CELLULAR RESPONSE TO CARBOHYDRATE STIMULUS	GOBP	7	-1.45	0.037	PTPRN2, PIM3, GHRL, GPR68, SMARCB1, SMAD2, ZBTB20, C2CD2L, MAP2K6, KAT5, MAPK13, PCK2, RAB11FIP5, TREM2, SELENOT, HLA-DRB1, ERN1, CCDC186
INTRACELLULAR GLUCOSE HOMEOSTASIS	GOBP	7	-1.44	0.038	PTPRN2, PIM3, GHRL, SIRT1, GPR68, SMARCB1, SMAD2, ZBTB20, C2CD2L, KAT5, PCK2, RAB11FIP5, TREM2, SELENOT, HLA-DRB1, ERN1, CCDC186
SIGNAL RELEASE	GOBP	7	-1.34	0.028	PIP5K1C, TM7SF3, SMAD2, C2CD2L, MAP2K6, PSEN1, AQP1, SELENOM, PREPL, RAB44, PFKL, FFAR3, TRPV4, BMP6, PCK2, RAB11FIP5, PRKAR1A, SNCA, PARK7, BLK, BEST1, SNX4, SELENOT, HLA-DRB1, GIPR, PAX8, SLC4A8, CCDC186, ADORA2A, TACR2
CELLULAR HOMEOSTASIS	GOBP	7	-1.32	0.0079	PLCG1, GHRL, ATP13A3, ITPR3, SIRT1, GPR68, CREG1, PLCH2, SMDT1, PML, GRM2, HVCN1, TNS2, SMARCB1, KCNQ1, ATP6V1E1, BAK1, CTRC, TXNDC2, SLC24A3, SMAD2, ZBTB20, GLRX5, ORMDL3, C2CD2L, BOLA2, ABCA2, MAIP1, CLIC4, TXNRD1, ATP1A4, PSEN1, AQP1, DGAT2, RAP1GDS1, CAPN3, ATP1B2, GRINA, KCNN4, SLC31A1, FKBP1A, TRPV4, BMP6, KAT5, TPP2, PCK2, RAB11FIP5, CASQ1, TREM2, SLC24A4, LOX, SNCA, TMEM9, SLC39A9, IMMT, ATP1B1, ATP6V1G2, PLAA, NOS3, SELENOT, E2F4, HLA-DRB1, BDH2, P2RY2, AIM2, DEDD2, ISCU, SLC4A8, TXN2, ERN1, CCDC186, SLC39A6, BAG3

### Sheet: Supplementary Table 14A
Supplementary Table 14A. Gene set enrichment analysis (GSEA) of TWAS-identified genes predicted to be associated with plasma IL-18 levels in coronary artery tissue in European (EUR) ancestry population. Enriched pathways were derived from genes whose predicted expression (based on GTEx v8 models) was significantly associated with IL-18.
Pathway Name	Category	Cluster	NES	p-value	Core Genes
EXONUCLEASE ACTIVITY	GOMF	1	1.86	0.0012	EXO5, DIS3L, RAD9A, POLG, NME7, ERI2, MGME1, ANGEL1, ANGEL2, APTX, EXOSC6, FAN1, EXOSC8
EXONUCLEASE ACTIVITY ACTIVE WITH EITHER RIBO OR DEOXYRIBONUCLEIC ACIDS AND PRODUCING 5 PHOSPHOMONOESTERS	GOMF	1	1.86	0.0012	EXO5, DIS3L, RAD9A, POLG, ERI2, MGME1, ANGEL1, ANGEL2, APTX
3 5 EXONUCLEASE ACTIVITY	GOMF	1	1.79	0.0038	EXO5, DIS3L, RAD9A, POLG, NME7, ERI2, ANGEL1
NUCLEASE ACTIVITY	GOMF	1	1.73	0.0015	EXO5, RPP25, DIS3L, RAD9A, POLG, SND1, TSEN34, NME7, NOB1, ERI2, MGME1, ANGEL1, ASTE1, ANGEL2, RNASE4, APTX, EXOSC6, ELAC2, FAN1, PLSCR1, EXOSC8, RPS3
RNA NUCLEASE ACTIVITY	GOMF	1	1.73	0.0038	RPP25, DIS3L, SND1, TSEN34, NOB1, ERI2, ANGEL1, ANGEL2, RNASE4, EXOSC6, ELAC2, EXOSC8
PLK1 PATHWAY1	PID	2	-1.86	0.00098	PAK1, SSPOP, NINL, TPT1, PPP1CB, GORASP1, TUBG1
NF1 COPY NUMBER VARIATION SYNDROME	WP	2	-1.73	0.0057	EXOC3, COPRS, H4C8, H3C10
TCF DEPENDENT SIGNALING IN RESPONSE TO WNT	REACTOME	2	-1.7	0.0033	PSMD5, PYGO2, TLE4, RSPO2, LGR6, H4C8, H3C10
AMYLOID FIBER FORMATION	REACTOME	2	-1.68	0.012	LYZ, H4C8, H3C10
RHO GTPASES ACTIVATE PKNS	REACTOME	2	-1.64	0.015	YWHAZ, PAK1, PPP1CB, H4C8, H3C10
XENOBIOTIC METABOLIC PROCESS	GOBP	3	-1.62	0.008	GSTM3, AIP, FMO2, GSTA4, SULT1A2, ACSM1, SULT1B1, AHRR, GSTM4, SULT1C4
PRIMARY ALCOHOL METABOLIC PROCESS	GOBP	3	-1.61	0.018	ADH1C, DKK3, CACNA1H, RDH5, SULT1A2, SULT1B1, NAAA, SULT1C4
SULFOTRANSFERASE ACTIVITY	GOMF	3	-1.59	0.026	CHST8, SULT1A2, SULT1B1, SULT4A1, SULT1C4
TRANSFERASE ACTIVITY TRANSFERRING SULPHUR CONTAINING GROUPS	GOMF	3	-1.57	0.028	CHST8, SULT1A2, SULT1B1, SULT4A1, SULT1C4
NUCLEOSIDE BISPHOSPHATE METABOLIC PROCESS	GOBP	3	-1.48	0.046	PDK2, ACOT1, NUDT8, SULT1A2, ACSM1, SULT1B1, ACSF3, VNN1, SULT1C4, ACOT4, SLC25A1
NONGENOMIC ACTIONS OF 125 DIHYDROXYVITAMIN D3	WP	4	1.67	0.012	STAT1, IFNAR2, TYK2, SP1
CELLULAR RESPONSE TO VIRUS1	GOBP	4	1.67	0.012	IFNAR2, IL10RB, TYK2, RIOK3, IRF5
SARSCOV2 INNATE IMMUNITY EVASION AND CELLSPECIFIC IMMUNE RESPONSE	WP	4	1.6	0.022	CASP8, STAT1, IFNAR2
TUMOR NECROSIS FACTOR MEDIATED SIGNALING PATHWAY	GOBP	4	1.59	0.028	CASP8, STAT1, GSTP1
NEGATIVE REGULATION OF CANONICAL NF KAPPAB SIGNAL TRANSDUCTION	GOBP	4	1.59	0.02	CASP8, STAT1, GSTP1
MRNA METABOLIC PROCESS1	GOBP	5	1.67	0.0014	DIS3L, TRUB1, ZCRB1, DUS3L, WBP4, SMN1, FASTK, TUT7, SND1, TSEN34, YBX3, LSM7, CWC15, SRSF12, PPIL3, SF3A3, TTF2, FRA10AC1, TRMT61B, PCBP3, PRPF4, SMU1, THOC5, NSUN2, CSTF1, SNRPN, HNRNPA1L2, LEO1, STAT3, ANGEL2
MRNA PROCESSING	GOBP	5	1.61	0.0027	TRUB1, ZCRB1, DUS3L, WBP4, SMN1, TSEN34, LSM7, CWC15, SRSF12, PPIL3, SF3A3, TTF2, FRA10AC1, TRMT61B, PRPF4, SMU1, THOC5, NSUN2, CSTF1, SNRPN, HNRNPA1L2, LEO1
MRNA SPLICING	REACTOME	5	1.56	0.026	ZCRB1, WBP4, POLR2E, LSM7, CWC15, SRSF12, PPIL3, SF3A3, PRPF4, SMU1, SNRPN
RNA SPLICING1	GOBP	5	1.51	0.013	ZCRB1, WBP4, SMN1, FASTK, TSEN34, LSM7, CWC15, SRSF12, PPIL3, SF3A3, TTF2, FRA10AC1, PRPF4, SMU1, FAM98A, THOC5, SNRPN, HNRNPA1L2, ZNF638
RNA PROCESSING	GOBP	5	1.4	0.0085	RPP25, DIS3L, TRUB1, ZCRB1, DUS3L, WBP4, TYW1, SMN1, GTF2H5, FASTK, RPS24, TUT7, TSEN34, LSM7, CWC15, SRSF12, PPIL3, NOB1, ERI2, ELP5, SF3A3, TTF2, FRA10AC1, TRMT61B, TRMO, RRP15, PRPF4, SMU1, TDRD9, FAM98A, THOC5, PTCD1, NSUN2, CSTF1, RPL7L1, ADAT1, SNRPN, HNRNPA1L2, LEO1, STAT3, TDRKH, RBMS2, MTERF4, ZNF638
OSTEOBLAST DIFFERENTIATION AND RELATED DISEASES1	WP	6	1.58	0.03	STAT1, BMPR1A, FGF1, PIK3R4, FGFR2, FGFR3
FIBROBLAST GROWTH FACTOR RECEPTOR SIGNALING PATHWAY	GOBP	6	1.56	0.037	FGF1, FIBP, FLRT2, HHIP, FGFR2, KIF16B, FGFR3, SULF1
EMBRYONIC STEM CELL PLURIPOTENCY PATHWAYS1	WP	6	1.55	0.041	BMPR1A, FGF1, GAB1, MAP2K6, STAT3, FGFR2, MAP2K1, FGFR3
SMOOTH MUSCLE CELL PROLIFERATION1	GOBP	6	1.54	0.032	STAT1, MFN2, BMPR1A, FGFR2, PTGIR
MUSCLE CELL PROLIFERATION	GOBP	6	1.53	0.042	STAT1, MFN2, FES, BMPR1A, FGFR2, PTGIR
NEGATIVE REGULATION OF SUPRAMOLECULAR FIBER ORGANIZATION	GOBP	7	-1.52	0.023	CLIP3, CAPZA2, PFN2, KANK1, CRACD, TMEFF2, PPFIA1, LMOD1, SPTA1, PFDN6, MAP6D1, TACSTD2, SPTBN1, PFDN1, CAPG
REGULATION OF CELLULAR COMPONENT SIZE	GOBP	7	-1.49	0.017	CAPZA2, PFN2, TRPV2, KANK1, MAP3K7, CRACD, SCTR, BORCS7, LMOD1, SLC12A5, COTL1, SPTA1, AQP11, CLCN6, HAX1, GNB3, SPTBN1, NHERF1, CAPG
NEGATIVE REGULATION OF ORGANELLE ORGANIZATION	GOBP	7	-1.44	0.017	GHITM, CLIP3, CAPZA2, PFN2, TNKS2, KANK1, CRACD, TMEFF2, ZWILCH, CTC1, PPFIA1, LMOD1, SPTA1, SPC25, BECN1, CHEK1, TOM1L2, MAP6D1, ANKRD27, TACSTD2, SPTBN1, CAPG, XRCC3
POSITIVE REGULATION OF CELLULAR COMPONENT ORGANIZATION	GOBP	7	-1.25	0.047	DDHD2, MLST8, TIAM2, CDC34, SDC4, FLOT1, SIRPB1, LMAN2, MRE11, NR1H2, FHOD1, PSEN1, SGIP1, PSRC1, TRIM27, CROCC, CLIP3, PFN2, DDX11, TRPV2, AHI1, TNKS2, DHX36, CRACD, MPHOSPH8, ATP8A1, AMIGO1, PAK1, ROR1, PHIP, TRIM65, LMOD1, PNKP, KATNBL1, TRIM58, HOPX, NCAPD3, VLDLR, TULP1, ACTR8, VPS28, ATF1, DLG5, SEMA4A, CCT8, DZIP1, NCKIPSD, CD14, SFTPD, FIS1, BECN1, ACTR5, STK24, PROM2, SMC5, ABCC8, ANKRD27, CDC16, CAPG, RAP1A, CDK5RAP3
REGULATION OF ORGANELLE ORGANIZATION	GOBP	7	-1.24	0.049	PSRC1, TRIM27, CHMP4C, AP1AR, GHITM, CROCC, CLIP3, CAPZA2, PFN2, DDX11, WASHC3, WDPCP, TNKS2, KANK1, DHX36, CRACD, TMEFF2, MPHOSPH8, ZWILCH, PAK1, CTC1, PHIP, SENP6, PPFIA1, LMOD1, PNKP, KATNBL1, COTL1, HAUS5, NCAPD3, TRIM36, TREX1, ACTR8, SKA2, MGARP, SPTA1, SPC25, CCT8, DZIP1, SEC16A, HAX1, FIS1, PDGFRA, BECN1, CHEK1, ACTR5, TOM1L2, MAP6D1, SMC5, ANKRD27, TACSTD2, CDC16, SPTBN1, CAPG, XRCC3, RHOG, CDK5RAP3

### Sheet: Supplementary Table 14B
Supplementary Table 14B. Gene set enrichment analysis (GSEA) of TWAS-identified genes predicted to be associated with plasma IL-18 levels in coronary artery tissue in African (AFR) ancestry population. Enriched pathways were derived from genes whose predicted expression (based on GTEx v8 models) was significantly associated with IL-18.
Pathway Name	Category	Cluster	NES	p-value	Core Genes
REGULATION OF STRIATED MUSCLE CONTRACTION	GOBP	1	1.8	0.0031	MYBPH, FKBP1B, CAV3, REM1, RYR2, TNNI3K, JUP, CASQ2, ADCY10, SLC8A1
ACTION POTENTIAL	GOBP	1	1.79	0.0033	FKBP1B, CAV3, RYR2, JUP, SCN2A, KCNA3, KCNS3, SLC8A1, NPR2, KCNQ3
STRIATED MUSCLE CONTRACTION	GOBP	1	1.79	0.0034	MYBPH, FKBP1B, CAV3, REM1, RYR2, TNNI3K, JUP, CASQ2, LMOD3, SCN2A, ADCY10, SGCD, SLC8A1
ACTIN MEDIATED CELL CONTRACTION	GOBP	1	1.76	0.0061	EMP2, CAV3, RYR2, JUP, SCN2A, ADCY10, SGCD, EPDR1
REGULATION OF MUSCLE CONTRACTION1	GOBP	1	1.69	0.0076	MYBPH, FKBP1B, CAV3, REM1, RYR2, TNNI3K, OXTR, JUP, CASQ2
NEGATIVE REGULATION OF RESPONSE TO WOUNDING	GOBP	2	-2	0.0004	ANXA2, PDGFRA, F2, CERS2, ALOX5, STAT3
EMBRYONIC STEM CELL PLURIPOTENCY PATHWAYS	WP	2	-1.68	0.017	MAP2K6, WNT3, MAPK12, PDGFRA, FGFR3, FGF1, STAT3
REGULATION OF ACTIN CYTOSKELETON	WP	2	-1.68	0.015	WASF1, MRAS, IQGAP1, PFN1, ARPC5, PDGFRA, FGFR3, FGF1, F2, PIP4K2A
EGFR TYROSINE KINASE INHIBITOR RESISTANCE	WP	2	-1.67	0.013	MRAS, PDGFRA, FGFR3, SHC2, STAT3
CYTOKINE PRODUCTION INVOLVED IN INFLAMMATORY RESPONSE	GOBP	2	-1.67	0.023	IL17RA, CUEDC2, CD6, F2, ALOX5, STAT3
INTERLEUKIN 1 FAMILY SIGNALING	REACTOME	3	-1.94	0.0011	MAP2K6, CASP8, PTPN12, SIGIRR, MAP3K7, PSMB9, IKBIP, ALPK1, PSMD5, GSDMD, ALOX5, STAT3
PLK1 PATHWAY	PID	3	-1.83	0.0017	GORASP1, TPT1, AURKA, TUBG1
BETA CATENIN INDEPENDENT WNT SIGNALING	REACTOME	3	-1.74	0.013	PPP3R1, KRAS, UBA52, PDE6G, PFN1, MAP3K7, PSMB9, PSMD5, PRKG2, GNB5, AP2B1
MICROTUBULE NUCLEATION	GOBP	3	-1.72	0.014	SSNA1, HAUS1, TUBG1
MICROTUBULE ORGANIZING CENTER ORGANIZATION	GOBP	3	-1.71	0.0059	CEP68, CNTROB, PDCD6IP, HAUS1, AURKA, KIF25, KIAA0753
ORGANIC ACID TRANSMEMBRANE TRANSPORT	GOBP	4	-1.8	0.0078	CPT1B, SLC36A1, SLC6A11, SLC19A1, SLC25A26, EMB, SLC38A4, PSEN1, SLC38A11, SLC6A7, LRRC8C, SLC7A9
L ALPHA AMINO ACID TRANSMEMBRANE TRANSPORT	GOBP	4	-1.76	0.0053	SLC25A26, SLC38A4, PSEN1, SLC38A11, SLC7A9
L AMINO ACID TRANSMEMBRANE TRANSPORTER ACTIVITY	GOMF	4	-1.75	0.0053	SLC36A1, SLC25A26, SLC38A4, SLC38A11, SLC6A7, SLC7A9
AMINO ACID TRANSMEMBRANE TRANSPORT	GOBP	4	-1.74	0.008	SLC36A1, SLC6A11, SLC25A26, SLC38A4, PSEN1, SLC38A11, SLC6A7, LRRC8C, SLC7A9
AMINO ACID TRANSMEMBRANE TRANSPORTER ACTIVITY	GOMF	4	-1.54	0.044	GRIN3B, SLC36A1, SLC6A11, SLC25A26, SLC38A4, SLC38A11, SLC6A7, SLC7A9
REGULATION OF PROTEIN LOCALIZATION TO PLASMA MEMBRANE	GOBP	5	1.71	0.01	PPFIA1, SPTBN1, CLIP3, LRP1, ZDHHC7, CIB1
REGULATION OF PROTEIN LOCALIZATION TO CELL PERIPHERY	GOBP	5	1.65	0.011	PPFIA1, SPTBN1, CLIP3, LRP1, HRAS, ZDHHC7, CIB1, RAP1A, STX8
PROTEIN LOCALIZATION TO PLASMA MEMBRANE	GOBP	5	1.61	0.0075	PPFIA1, EMP2, CAV3, BBS2, SPTBN1, CLIP3, C2CD5, RHBDF2, LRP1, GRIP2, JUP, PRPH2, MAP7, ZDHHC7, SEC16A, CIB1, RAP1A, RAB31, KCNIP4, STX8, VAMP3, CRB3
POSITIVE REGULATION OF PROTEIN LOCALIZATION TO MEMBRANE	GOBP	5	1.55	0.036	SPTBN1, CLIP3, C2CD5, LRP1, FNTA, HRAS, CIB1
PROTEIN LOCALIZATION TO CELL PERIPHERY	GOBP	5	1.5	0.017	PPFIA1, EMP2, CAV3, ARL3, BBS2, SPTBN1, CLIP3, C2CD5, RHBDF2, LRP1, GRIP2, JUP, PRPH2, HRAS, MAP7, ZDHHC7, SEC16A, CIB1, RAP1A, RAB31, KCNIP4, TUB, AP4M1, STX8, IFT80, VAMP3, CRB3, RABEP1
B WICH COMPLEX POSITIVELY REGULATES RRNA EXPRESSION	REACTOME	6	-1.71	0.014	TBP, H3C10, H3C6, H2BC11, TAF1C, H4C8, POLR1A, POLR1D, H3-3A, POLR1B, H2BC21
POSITIVE EPIGENETIC REGULATION OF RRNA EXPRESSION	REACTOME	6	-1.68	0.016	TBP, H3C10, H3C6, H2BC11, TAF1C, H4C8, POLR1A, POLR1D, H3-3A, POLR1B, H2BC21
CELLULAR SENESCENCE	REACTOME	6	-1.6	0.027	H3C10, H3C6, H2BC11, UBA52, H4C8, MAP2K6, CBX8, H3-3A, SP1, H2BC21, CDC16, STAT3
NEGATIVE EPIGENETIC REGULATION OF RRNA EXPRESSION	REACTOME	6	-1.57	0.04	TBP, H3C10, H3C6, H2BC11, TAF1C, H4C8, POLR1A, POLR1D, H3-3A, DNMT3B, POLR1B, H2BC21, GTF2H5
SENESCENCE ASSOCIATED SECRETORY PHENOTYPE SASP	REACTOME	6	-1.55	0.046	H3C10, H3C6, H2BC11, UBA52, H4C8, H3-3A, H2BC21, CDC16, STAT3
SENESCENCEASSOCIATED SECRETORY PHENOTYPE SASP	WP	6	-1.55	0.046	H3C10, H3C6, H2BC11, UBA52, H4C8, H3-3A, H2BC21, CDC16, STAT3
NEURAL RETINA DEVELOPMENT	GOBP	7	-1.69	0.011	PROM1, PSEN1, RDH13, STAT3
POSITIVE REGULATION OF INTRINSIC APOPTOTIC SIGNALING PATHWAY	GOBP	7	-1.63	0.02	PRKRA, FIS1, FLCN, EIF5A
RETINA MORPHOGENESIS IN CAMERA TYPE EYE	GOBP	7	-1.6	0.035	PROM1, RDH13, STAT3
REGULATION OF CARBOHYDRATE CATABOLIC PROCESS	GOBP	7	-1.57	0.047	PSEN1, FLCN, HTR2A, STAT3
REGULATION OF FAT CELL DIFFERENTIATION	GOBP	7	-1.57	0.036	TAF8, FLCN, RORA, HTR2A, ALOX5
NEGATIVE REGULATION OF ADAPTIVE IMMUNE RESPONSE	GOBP	8	1.8	0.0026	RC3H1, HLA-F, UFL1, CR1
SMOOTH MUSCLE CELL PROLIFERATION	GOBP	8	1.56	0.031	ZNF143, PTGIR, IL10
T CELL MEDIATED IMMUNITY	GOBP	8	1.55	0.023	MALT1, EMP2, HLA-F, UFL1, CR1, CTSH, CLC, MICB, ZP3
POSITIVE REGULATION OF SMOOTH MUSCLE CELL PROLIFERATION	GOBP	8	1.53	0.047	ZNF143, IL10
T CELL PROLIFERATION	GOBP	8	1.53	0.016	MALT1, FKBP1B, RC3H1, IL10, TNFSF14, TNFSF8, CR1, CLC, ALKBH5, BTN3A1
REGULATION OF POSTSYNAPTIC MEMBRANE POTENTIAL	GOBP	9	-1.79	0.0043	CHRNE, STX1B, P2RX4, ZMYND8, GRIN3B, IGSF11, GLRB, GRID1, CHRNA7, CHRFAM7A, SLC29A1, MTMR2, PRKAR1B, CHRNA5, INSYN1
CHEMICAL SYNAPTIC TRANSMISSION POSTSYNAPTIC	GOBP	9	-1.74	0.0061	GRIN2A, P2RX2, CHRNE, STX1B, P2RX4, ZMYND8, IGSF11, GLRB, CHRNA7, CHRFAM7A, SLC29A1, MTMR2, PRKAR1B, CHRNA5, INSYN1
NEUROTRANSMITTER RECEPTORS AND POSTSYNAPTIC SIGNAL TRANSMISSION	REACTOME	9	-1.73	0.003	GABRR1, GLRB, CHRNA7, LIN7B, PRKAR1B, CHRNA5, PRKAB2, GNB5, AP2B1, KCNJ12
EXTRACELLULAR LIGAND GATED MONOATOMIC ION CHANNEL ACTIVITY	GOMF	9	-1.66	0.02	GRIN2A, P2RX2, CHRNE, P2RX4, GRIN3B, GABRR1, GLRB, GRID1, CHRNA7, CHRFAM7A, CHRNA5
NEUROTRANSMITTER RECEPTOR ACTIVITY	GOMF	9	-1.65	0.021	CHRNE, GRIN3B, GABRR1, GLRB, GRID1, CHRNA7, CHRFAM7A, CHRNA5, HTR2A
ODONTOGENESIS OF DENTIN CONTAINING TOOTH	GOBP	10	-1.68	0.016	ITGB6, ODAPH, SLC4A2, CCDC154, ACVR2A, BSG, PDGFRA, ANKRD11
REGULATION OF BIOMINERAL TISSUE DEVELOPMENT	GOBP	10	-1.61	0.023	VDR, FBN2, ODAPH, RFLNB, SLC4A2, ACVR2A, ALOX5
ODONTOGENESIS	GOBP	10	-1.57	0.026	SLC4A2, CCDC154, ACVR2A, BSG, AQP3, PDGFRA, ANKRD11
BONE MINERALIZATION	GOBP	10	-1.56	0.033	CER1, VDR, FBN2, RFLNB, FKRP, CCDC154, ACVR2A, COL6A1, FGFR3, ALOX5
TISSUE REMODELING	GOBP	10	-1.51	0.04	VDR, ACP5, SUCO, FKRP, SLC4A2, CCDC154, CTSK, COL6A1
DEUBIQUITINASE ACTIVITY	GOMF	11	1.63	0.018	USP36, USP37, USP38, USP22, USP34, USP30, USP14
PROTEIN MODIFICATION BY SMALL PROTEIN REMOVAL	GOBP	11	1.59	0.021	COPS7B, USP36, USP37, USP38, USP22, VCP, TOR1A, USP34, USP30, USP14, DESI1
CYSTEINE TYPE ENDOPEPTIDASE ACTIVITY	GOMF	11	1.57	0.03	MALT1, CAPN15, USP37, CTSH, ATG4B, CLC, CAPN12, CTSS, PIGK, USP34, USP30, USP14, CTSF
PROTEIN DEUBIQUITINATION	GOBP	11	1.49	0.048	USP36, USP37, USP38, USP22, VCP, USP34, USP30, USP14
CYSTEINE TYPE PEPTIDASE ACTIVITY	GOMF	11	1.49	0.026	MALT1, CAPN15, USP36, USP37, CTSH, USP38, ATG4B, CLC, USP22, CAPN12, CTSS, PIGK, USP34, USP30, USP14, DESI1, CTSF
NUCLEAR ENVELOPE NE REASSEMBLY	REACTOME	12	1.79	0.0046	NUP85, LBR, NUP62, AHCTF1, POM121, LEMD2
SARS COV 2 MODULATES HOST TRANSLATION MACHINERY	REACTOME	12	1.61	0.024	GEMIN2, GEMIN7, RPS9
PRADERWILLI AND ANGELMAN SYNDROME	WP	12	1.51	0.031	SNRPN, NUP85, NUP62, AHCTF1, POM121
TRNA PROCESSING IN THE NUCLEUS	REACTOME	12	1.49	0.036	TRNT1, NUP85, NUP62, DDX1
PROTEIN SERINE THREONINE TYROSINE KINASE ACTIVITY	GOMF	13	-1.7	0.013	MAP2K6, AURKA, MAP3K9
PROTEIN SERINE KINASE ACTIVITY	GOMF	13	-1.59	0.0072	CHEK1, MAP3K2, PRKD3, PRKD2, CDKL2, MAP2K6, ULK2, MAPK12, DAPK2, STK31, MAP3K7, TRPM6, MYLK4, STK36, ALPK1, STK33, PRKG2, CAMK1D, MAP3K10, AURKA, MAP3K9, RPS6KC1
PROTEIN AUTOPHOSPHORYLATION	GOBP	13	-1.5	0.036	PDGFRA, STK33, MAP3K10, AURKA, MAP3K9
PROTEIN SERINE THREONINE KINASE ACTIVITY	GOMF	13	-1.47	0.018	CHEK1, MAP3K2, PRKD3, PRKD2, CDKL2, MAP2K6, ULK2, MAPK12, DAPK2, STK31, MAP3K7, TRPM6, CPNE3, MYLK4, STK36, ACVR2A, ALPK1, STK33, PRKAB2, PRKG2, CAMK1D, MAP3K10, AURKA, MAP3K9, RPS6KC1
PROTEIN KINASE ACTIVITY	GOMF	13	-1.41	0.022	MAPK12, DAPK2, STK31, MAP3K7, TRPM6, CPNE3, MYLK4, STK36, ACVR2A, ALPK1, PDGFRA, FGFR3, STK33, NME2, PRKAB2, PRKG2, CAMK1D, MAP3K10, AURKA, MAP3K9, RPS6KC1
CIS REGULATORY REGION SEQUENCE SPECIFIC DNA BINDING	GOMF	14	1.48	0.0026	ZNF143, PRDM15, ZNF273, ZNF98, PBX3, ZSCAN21, MNT, ZNF112, ZNF181, ZNF561, NKX6-2, ZBTB32, ZNF23, NFIL3, ZNF497, ZNF718, SOHLH2, WT1, ATF1, ZNF737, HINFP, GLI2, ZNF334, ZNF66, SP6, ZNF600, RFX3, POU2F3, ZNF496, ZSCAN31, FOXJ3, ZNF658, POU5F1, ZNF697, SUB1, ZNF649, KLF10, POU5F2, CARF, ZNF100, LITAF, MXD3, ZNF773, HOXB6, ZNF780A, ZNF501, TCFL5, ZNF514, SKOR1, ZNF117, ZNF384, STAT1, ZSCAN23, ELK3, ZNF232
DNA BINDING TRANSCRIPTION ACTIVATOR ACTIVITY	GOMF	14	1.43	0.033	ZNF143, PRDM15, PBX3, ZSCAN21, ZNF112, WT1, ATF1, HINFP, ZNF600, POU2F3, FOXJ3, ZNF658
DNA BINDING TRANSCRIPTION FACTOR ACTIVITY	GOMF	14	1.32	0.0097	ZNF143, PRDM15, ZNF273, ZNF98, PBX3, ZSCAN21, MNT, ZNF112, ZNF181, ZNF561, NKX6-2, ZBTB32, ZNF23, NFIL3, ZNF497, NFX1, ZNF718, SOHLH2, WT1, ATF1, ZNF737, HINFP, GLI2, ZNF334, ZNF66, SP6, ZNF600, RFX3, POU2F3, ZNF496, ZSCAN31, FOXJ3, ZNF658, POU5F1, ZNF697, ZNF404, AEBP1, ZNF649, ZNF77, KLF10, POU5F2, CARF, ZNF100, LITAF, MXD3, ZNF773, HOXB6, ZNF780A, ZNF501, TCFL5, ZNF514, SKOR1, ZNF117, ZNF223, ZNF384, STAT1, ZSCAN23, ELK3, ZNF232
SEQUENCE SPECIFIC DNA BINDING	GOMF	14	1.32	0.019	ZNF143, PRDM15, ZNF273, ZNF98, PBX3, ZSCAN21, MNT, ZNF112, ZNF181, ZNF561, NKX6-2, ZBTB32, ZNF23, GATAD1, NFIL3, ZNF497, NFX1, ZNF718, SOHLH2, WT1, ATF1, ZNF276, ZNF737, HINFP, GLI2, ZNF334, ZNF66, SP6, GABPB1, ZNF600, RFX3, POU2F3, ZNF496, ZSCAN31, FOXJ3, ZNF658, POU5F1, TEN1, ZNF697, ZNF404, KMT2B, SUB1, RBL2, AEBP1, ZNF649, ZNF77, CAMTA1, KLF10, POU5F2, TFAM, CARF, ZNF100, LITAF, MXD3, ZNF773, HOXB6, ZNF780A, ZNF501, TCFL5, ZNF514, SKOR1, ZNF117, ZNF384, STAT1
TRANSCRIPTION REGULATOR ACTIVITY	GOMF	14	1.24	0.029	ZNF143, PRDM15, ZNF273, ZNF98, PBX3, ZSCAN21, MNT, JAZF1, ZNF112, ZNF181, ZNF561, NKX6-2, ZBTB32, ZNF23, TRIM38, NFIL3, FLYWCH1, ZNF497, NFX1, ZNF718, SOHLH2, WT1, ATF1, ZNF737, HINFP, DDX1, GLI2, ZNF334, ZNF66, MIER2, FHL3, SFMBT1, SP6, USP22, TLE4, ZNF600, RFX3, POU2F3, JUP, ZNF496, ZSCAN31, FOXJ3, ZNF658, PARP10, POU5F1, ZNF697, ZNF404, SUB1, TRERF1, AEBP1, ZNF649, ZNF77, CAMTA1, KLF10, POU5F2, TFAM, CARF, SND1, TRIB3, ZNF100, PHF24, LITAF, MXD3, ZNF773, HOXB6, ZNF780A, ZNF501, HTATIP2, TCFL5, ZNF514, SKOR1, ZNF117, ZNF223, ZXDC, ZNF384, STAT1, JMJD1C, ZSCAN23, ELK3, ZNF232

### Sheet: Supplementary Table 14C
Supplementary Table 14C. Gene set enrichment analysis (GSEA) of TWAS-identified genes predicted to be associated with plasma IL-18 levels in left ventricular heart tissue in European (EUR) ancestry population. Enriched pathways were derived from genes whose predicted expression (based on GTEx v8 models) was significantly associated with IL-18.
Pathway Name	Category	Cluster	NES	p-value	Core Genes
ARACHIDONIC ACID METABOLIC PROCESS1	GOBP	1	2.02	0.00024	PLA2G4B, EPHX1, CYP4F12, PTGES2, CYP1A1, ALOX15, CYP4Z1, CYP2C8, CBR1, CYP2E1, FAAH
ARACHIDONIC ACID METABOLISM	KEGG	1	1.84	0.0045	PLA2G4B, PTGES2, HPGDS, ALOX15, CYP2C8, PLA2G6, CBR1, CYP2E1, GPX7
OLEFINIC COMPOUND METABOLIC PROCESS	GOBP	1	1.8	0.0014	PLA2G4B, HSD17B1, EPHX1, CYP11A1, CYP4F12, PTGES2, H6PD, GSTP1, CYP1A1, ALOX15, CYP4Z1, CYP2C8, DAB2, CBR1, CYP2E1, STARD3, FAAH
ICOSANOID METABOLIC PROCESS1	GOBP	1	1.78	0.0029	PLA2G4B, MIF, EPHX1, CYP4F12, PTGES2, HPGDS, GSTP1, CYP1A1, ALOX15, CYP4Z1, CYP2C8, ABCC1, CBR1, CYP2E1, FAAH
ARACHIDONIC ACID METABOLISM	REACTOME	1	1.77	0.0065	PTGES2, HPGDS, CYP1A1, PON1, ALOX15, CYP2C8, ABCC1, CBR1, FAAH, PON2
KIDNEY MORPHOGENESIS	GOBP	2	-1.78	0.0031	NPHP3, WWTR1, SIX2, TGFB1
POSITIVE REGULATION OF PROTEIN LOCALIZATION TO NUCLEUS1	GOBP	2	-1.75	0.0037	TRIM8, PSEN1, WWTR1, CDK5RAP3, TGFB1
EXTRACELLULAR MATRIX ASSEMBLY	GOBP	2	-1.73	0.007	PHLDB2, TGFBR3, TIE1, TGFB1
NEPHRON MORPHOGENESIS	GOBP	2	-1.72	0.0078	WNT9B, PTCH1, FMN1, GZF1, SIX2, TGFB1
RENAL TUBULE DEVELOPMENT	GOBP	2	-1.72	0.0064	DLL1, ACAT1, WWTR1, SIX2, TGFB1
AFFECTED PATHWAYS IN DUCHENNE MUSCULAR DYSTROPHY	WP	3	-1.85	0.0013	ITPR3, SSPN, CAPN3, CASP9, TRPC6, TGFB1
CELLULAR RESPONSE TO GLUCOCORTICOID STIMULUS	GOBP	3	-1.79	0.0037	IGF1R, CASP9, FLT3, FOXO3, SSTR5, TGFB1
CELLULAR RESPONSE TO CORTICOSTEROID STIMULUS	GOBP	3	-1.78	0.0026	IGF1R, CASP9, FLT3, FOXO3, SSTR5, TGFB1
POSITIVE REGULATION OF CELL DIVISION	GOBP	3	-1.71	0.0043	CAT, LBH, ITGB1BP1, CHMP3, PDGFD, PROK1, VEGFB, IGF1R, MDK, SVIL, SSTR5, TGFB1
PANCREATIC CANCER	KEGG	3	-1.59	0.032	VEGFB, RALB, CASP9, TGFB1
DNA REPLICATION	KEGG	4	1.89	0.0016	RPA3, RNASEH2C, MCM4, RFC2, RNASEH2B
ACTIVATION OF ATR IN RESPONSE TO REPLICATION STRESS	REACTOME	4	1.79	0.0042	RPA3, ATRIP, RAD9A, MCM4, RFC2, ORC4, MCM8, RPA1
DNA STRAND ELONGATION	REACTOME	4	1.73	0.0095	RPA3, MCM4, RFC2, MCM8, RPA1
RESOLUTION OF AP SITES VIA THE MULTIPLE NUCLEOTIDE PATCH REPLACEMENT PATHWAY	REACTOME	4	1.69	0.016	PARP1, RPA3, RFC2
RECOGNITION OF DNA DAMAGE BY PCNA CONTAINING REPLICATION COMPLEX	REACTOME	4	1.64	0.024	RBX1, RPA3, RFC2
PURINE RIBONUCLEOSIDE METABOLIC PROCESS	GOBP	5	1.77	0.0083	APRT, ENPP4, GNMT, ADK, ADA2, NT5C1A
PURINE NUCLEOSIDE METABOLIC PROCESS	GOBP	5	1.77	0.0062	APRT, ENPP4, GNMT, ADK, ADA2, NT5C1A
RIBONUCLEOSIDE METABOLIC PROCESS	GOBP	5	1.75	0.0069	APRT, ENPP4, GNMT, ADK, ADA2, NT5C1A
CELLULAR METABOLIC COMPOUND SALVAGE	GOBP	5	1.65	0.012	NAPRT, APRT, PDXK, ADK, TK2, ADI1, DCK, QNG1, AMPD3, CDA, APIP
NUCLEOSIDE METABOLIC PROCESS	GOBP	5	1.62	0.019	APRT, ENPP4, GNMT, ADK, TK2, TK1, ADA2, NT5C1A, TYMP, NME5, QNG1
DENDRITIC CELL DIFFERENTIATION1	GOBP	6	-1.72	0.0071	HLA-B, ITGB6, HLA-G, LTBR, PSEN1, FLT3, TGFB1
OSTEOCLAST DIFFERENTIATION1	GOBP	6	-1.7	0.0096	FARP2, LILRB3, TCIRG1, ERFE, TGFB1
T CELL HOMEOSTASIS	GOBP	6	-1.66	0.018	RC3H1, PPP2R1A, TCIRG1, JAK3, TGFB1
REGULATION OF RECEPTOR SIGNALING PATHWAY VIA STAT	GOBP	6	-1.64	0.017	OCIAD1, CAMK2A, JAK3, ELP2, TGFB1
NEUROBLAST PROLIFERATION	GOBP	6	-1.62	0.019	WDR62, ARTN, DOCK7, FZD3, TGFB1
NEGATIVE REGULATION OF VASCULATURE DEVELOPMENT	GOBP	7	-1.6	0.014	GHRL, SEMA4A, HLA-G, SPINK5, ANGPT4, YJEFN3, ABCC8, TIE1
ENDOTHELIAL CELL PROLIFERATION1	GOBP	7	-1.6	0.018	ITGB3, ATP5F1A, VASH1, ARNT, ITGB1BP1, PIK3CD, FUT2, GHRL, PROK1, PDCD6, PDCL3, ATOH8, ANGPT4, NRP1, CCL24, VEGFB, MDK, SIRT6, ADAM17, SCARB1, CDH13, TIE1
CELLULAR RESPONSE TO LIPOPROTEIN PARTICLE STIMULUS	GOBP	7	-1.6	0.021	ADAM17, ABCG4, CDH13, TGFB1
POSITIVE REGULATION OF LEUKOCYTE MIGRATION	GOBP	7	-1.54	0.023	CAMK1D, ZP3, ITGB3, SELENOK, AKIRIN1, ABL1, STK39, RIPOR2, PDGFD, PTPRJ, EDN2, ABL2, CCL24, VEGFB, MDK, PLVAP, ADAM17, TGFB1
POSITIVE REGULATION OF CHEMOTAXIS	GOBP	7	-1.52	0.028	SLIT2, PDGFD, PTPRJ, EDN2, ARTN, NRP1, VEGFB, MDK, ADAM17, CDH13, TGFB1
REGULATION OF IMMUNOGLOBULIN PRODUCTION	GOBP	8	-1.6	0.015	MSH2, PAXIP1, TP53BP1, TREX1, STAT6, RIF1, TGFB1
POSITIVE REGULATION OF ISOTYPE SWITCHING	GOBP	8	-1.6	0.024	MSH2, PAXIP1, TP53BP1, STAT6, RIF1, TGFB1
POSITIVE REGULATION OF IMMUNOGLOBULIN PRODUCTION	GOBP	8	-1.59	0.021	MSH2, PAXIP1, TP53BP1, STAT6, RIF1, TGFB1
REGULATION OF ISOTYPE SWITCHING	GOBP	8	-1.58	0.022	MSH2, PAXIP1, TP53BP1, STAT6, RIF1, TGFB1
REGULATION OF DNA RECOMBINATION1	GOBP	8	-1.47	0.035	MSH2, ABL1, PAXIP1, PELI1, MRE11, TP53BP1, PPP4R2, BLM, YEATS4, MSH3, ERCC6, TERF2, STAT6, FIGNL1, RUVBL2, SIRT6, RIF1, TGFB1
NUCLEOSIDE PHOSPHATE CATABOLIC PROCESS	GOBP	9	-1.67	0.0015	UCP2, DNPH1, TREX1, ENO1, VCP, PFKFB2, PFKP, FOXK1, NUDT7, SARM1, NUDT8, ENTPD4, ACAT1, NUDT18, SIRT6, PSEN1, NEIL1, PDE7B, ARL2, NUDT5, VNN1, NT5C
ORGANOPHOSPHATE CATABOLIC PROCESS	GOBP	9	-1.58	0.0047	PLBD1, SMPD2, UCHL1, ENPP6, UCP2, DNPH1, TREX1, PLBD2, ENO1, VCP, PFKFB2, PFKP, FOXK1, PLCG2, NUDT7, SARM1, NUDT8, ENTPD4, ACAT1, NUDT18, SIRT6, PSEN1, NEIL1, SCARB1, PDE7B, ARL2, SMPD4, NUDT5, VNN1, NT5C
NUCLEOSIDE DIPHOSPHATE METABOLIC PROCESS1	GOBP	9	-1.54	0.017	DLG2, P2RX7, MLST8, TIGAR, INSR, MLXIPL, DHODH, UCHL1, UCP2, RRM1, TREX1, ENO1, PFKFB2, PFKP, FOXK1, NUDT7, AK3, ENTPD4, NUDT18, SIRT6, PSEN1, ARL2, NUDT5
CARBOHYDRATE DERIVATIVE CATABOLIC PROCESS	GOBP	9	-1.52	0.0096	MLXIPL, GNPDA2, EDEM2, UCHL1, FUCA1, UCP2, TREX1, ENO1, NAGA, PFKFB2, PFKP, FOXK1, NUDT7, EDEM3, NUDT8, ENTPD4, ACAT1, NUDT18, SIRT6, PSEN1, NEIL1, SCARB2, PDE7B, ARL2, VNN1, NT5C, TGFB1
ATP METABOLIC PROCESS1	GOBP	9	-1.45	0.023	UCP2, NDUFC2, NDUFA10, NDUFV1, TREX1, ENO1, VCP, PFKFB2, PFKP, VPS9D1, NDUFV3, SDHC, FOXK1, NDUFB2, FIGNL1, SIRT6, PSEN1, ARL2, NUDT5, NDUFB4, NUDT2, TGFB1
BETA CATENIN INDEPENDENT WNT SIGNALING1	REACTOME	10	-1.66	0.0063	UBA52, TNRC6B, GNGT2, PSMD5, FZD3, GNG5, CAMK2A, DVL3, PSMB1, PSMC5, GNB3, AP2M1
TRANSCRIPTIONAL REGULATION BY RUNX3	REACTOME	10	-1.62	0.011	PSMD2, TEAD2, UBA52, PSMD5, PSMB1, PSMC5, FOXO3, WWTR1, TGFB1
REGULATION OF RUNX3 EXPRESSION AND ACTIVITY	REACTOME	10	-1.57	0.028	UBA52, PSMD5, PSMB1, PSMC5, TGFB1
DEUBIQUITINATION	REACTOME	10	-1.55	0.018	ARRB2, CDC25A, STAM, USP30, TNKS2, OTUD3, PSMD2, UCHL1, VDAC2, VCP, INO80E, UBA52, FOXK1, TADA3, PSMD5, STAM2, USP22, PSMB1, PSMC5, USP44, TGFB1
UCH PROTEINASES	REACTOME	10	-1.52	0.025	PSMD2, UCHL1, INO80E, UBA52, FOXK1, PSMD5, PSMB1, PSMC5, TGFB1
BETA CATENIN BINDING	GOMF	11	-1.7	0.014	PTPRJ, TRPC4, DLG5, RUVBL2, CTNND2, DVL3, PSEN1, FOXO3, CDH13
CANONICAL WNT SIGNALING PATHWAY1	GOBP	11	-1.65	0.002	CSNK1E, JRK, MDK, FZD3, RUVBL2, CTNND2, NPHP3, DVL3, PSEN1, CCDC88C, TLE1, TMEM9, FOXO3, WWTR1, LIMD1, TGFB1
REGULATION OF CANONICAL WNT SIGNALING PATHWAY1	GOBP	11	-1.64	0.0051	CSNK1E, JRK, MDK, RUVBL2, CTNND2, NPHP3, PSEN1, CCDC88C, TLE1, TMEM9, FOXO3, WWTR1, LIMD1, TGFB1
REGULATION OF WNT SIGNALING PATHWAY	GOBP	11	-1.53	0.0096	CSNK1E, JRK, MDK, WWOX, RUVBL2, CTNND2, NPHP3, PSEN1, RSPO4, CCDC88C, TLE1, TMEM9, FOXO3, GSC, WWTR1, LIMD1, TGFB1
WNT SIGNALING PATHWAY	GOBP	11	-1.43	0.025	PLCG2, CSNK1E, JRK, MDK, HBP1, FZD3, WWOX, RUVBL2, CTNND2, NPHP3, DVL3, PSEN1, RSPO4, CCDC88C, TLE1, TMEM9, FOXO3, GSC, WWTR1, LIMD1, TGFB1
REGULATION OF RELEASE OF SEQUESTERED CALCIUM ION INTO CYTOSOL	GOBP	12	-1.58	0.018	CAPN3, RYR2, GSTM2, LIME1, TGFB1
CALCIUM ION TRANSMEMBRANE IMPORT INTO CYTOSOL	GOBP	12	-1.49	0.023	PLCE1, CAPN3, PLCG2, RYR2, GSTM2, GRIN2A, LIME1, CACNA1G, TGFB1
MAINTENANCE OF LOCATION IN CELL	GOBP	12	-1.39	0.039	PLCE1, CAPN3, PLCG2, ARL2BP, RYR2, PSEN1, GSTM2, PDIA2, ARL2, GAA, LIME1, TGFB1
CALCIUM ION TRANSMEMBRANE TRANSPORT	GOBP	12	-1.37	0.027	SMDT1, P2RX6, UCP2, STIMATE, PLCE1, TRPC4, CAPN3, PLCG2, MCOLN3, RYR2, SLC35G1, TRPC6, PSEN1, GSTM2, GRIN2A, LIME1, MCOLN2, CACNA1G, TGFB1
NEGATIVE REGULATION OF HYDROLASE ACTIVITY2	GOBP	13	-1.55	0.017	ABL1, SERPINA5, PTPA, SERPINI1, IFI16, VTN, KLRK1, SERPINF2, RFFL, TERF2, SPINK5, TIPRL, PIH1D1, GPSM1, CAMK2A, NEIL1, SERPINB6, ARL2
NEGATIVE REGULATION OF CATALYTIC ACTIVITY	GOBP	13	-1.39	0.03	ABL1, SERPINA5, PTPA, CAV3, SERPINI1, XRCC1, CBL, IFI16, VTN, ITGB1BP1, UCHL1, KLRK1, CAMK2N1, HP, PRKAR1A, SERPINF2, ADARB1, TRIB2, PTPRJ, PTPN1, RFFL, TERF2, MTRR, SPINK5, TIPRL, PIH1D1, GPSM1, CAMK2A, NEIL1, USP44, SERPINB6, ARL2, BANF1, WWTR1, CDK5RAP3
NEGATIVE REGULATION OF PHOSPHORYLATION1	GOBP	13	-1.38	0.043	ABL1, ARRB2, CAV3, CBL, ITGB1BP1, MLXIPL, UCHL1, SLIT2, CAMK2N1, NNT, DMTN, PRKAR1A, PIP5KL1, ADARB1, TRIB2, PTPRJ, PTPN1, C9orf72, PSEN1, ANKLE2, WWTR1, CDK5RAP3, TGFB1
NEGATIVE REGULATION OF MOLECULAR FUNCTION	GOBP	13	-1.32	0.04	RASA4, PPP1R15A, PTCH1, CEP43, ITGB3, PARP10, LATS1, PNKP, ATP2A3, ABL1, ARRB2, SERPINA5, STK39, RIPOR2, PAXIP1, PTPA, CAV3, SERPINI1, XRCC1, CBL, IFI16, VTN, ITGB1BP1, UBQLN1, EFHB, HFE, UCHL1, KLRK1, CAMK2N1, HP, PRKAR1A, SERPINF2, ADARB1, TRIB2, PTPRJ, FAF1, PTPN1, DDX11, PTPRF, RFFL, TERF2, MTRR, LRPAP1, SPINK5, HECW2, TIPRL, CSNK1E, PIH1D1, SETD6, GPSM1, SYMPK, RALB, CAMK2A, PSEN1, GSTM2, NEIL1, USP44, SERPINB6, ARL2, BANF1, WWTR1, TMIGD3, CDK5RAP3
NEGATIVE REGULATION OF PROTEIN METABOLIC PROCESS	GOBP	13	-1.3	0.034	ABL1, ARRB2, SQSTM1, SERPINA5, PTPA, CAV3, SERPINI1, CBL, IFI16, VTN, ITGB1BP1, DHX36, QKI, GCLC, NANOS1, SLC2A10, MLXIPL, HFE, ATRAID, UCHL1, SLIT2, DDX6, CAMK2N1, NNT, DMTN, PRKAR1A, PIP5KL1, SERPINF2, ADARB1, TRIB2, PTPRJ, PTPN1, EIF4EBP3, RFFL, VPS28, IFRD2, SPINK5, PDCL3, CAPN3, SPON1, TNRC6B, TIPRL, C9orf72, GGA3, PIH1D1, PLAA, SF3B3, PARP16, QRICH2, PSEN1, GRIN2A, USP44, PFDN1, JAK3, SERPINB6, WWTR1, SNRNP70, LIMD1, CDK5RAP3, TGFB1

### Sheet: Supplementary Table 14D
Supplementary Table 14D. Gene set enrichment analysis (GSEA) of TWAS-identified genes predicted to be associated with plasma IL-18 levels in left ventricular heart tissue in African (AFR) ancestry population. Enriched pathways were derived from genes whose predicted expression (based on GTEx v8 models) was significantly associated with IL-18.
Pathway Name	Category	Cluster	NES	p-value	Core Genes
C TYPE LECTIN RECEPTORS CLRS1	REACTOME	1	1.87	0.00052	ITPR3, HRAS, PSMC3, PSMD9, PLCG2, LYN, PPP3R1, PSMC5, SRC
LONG TERM DEPRESSION	KEGG	1	1.8	0.0024	GUCY1A2, ITPR3, HRAS, IGF1R, PLA2G4B, LYN, PLA2G5
FCERI MEDIATED CA 2 MOBILIZATION	REACTOME	1	1.79	0.0035	ITPR3, PLCG2, LYN, PPP3R1
FC EPSILON RECEPTOR FCERI SIGNALING	REACTOME	1	1.77	0.0034	ITPR3, HRAS, PSMC3, PSMD9, PLCG2, LYN, PPP3R1
GLIOMA	KEGG	1	1.73	0.0049	HRAS, IGF1R, PLCG2, CAMK2A, SHC4
RESPONSE TO PAIN	GOBP	2	-1.85	0.0017	P2RX3, RELN, EDNRB, P2RX4, SCN3A
SMOOTH MUSCLE CONTRACTION	GOBP	2	-1.74	0.0041	SSTR2, GHRL, CHRM2, MKKS, ADRA2B, APBB2, EDN2, ZDHHC21, P2RX1, ATP1A2, TBX2, P2RX3, DOCK4, EDNRB, KCNMA1, ADRA2A, CTTN, TPCN2, EDNRA
CARDIAC MUSCLE CONTRACTION	GOBP	2	-1.68	0.0086	KCNQ1, ATP1A2, RNF207, BIN1, TMEM38A, EHD3, P2RX4, SCN3A, MYLK2
REGULATION OF BLOOD PRESSURE	GOBP	2	-1.66	0.0069	MKKS, ADRA2B, ERAP2, CORIN, GLP1R, SLC4A5, EDN2, SERPINF2, KCNQ1, P2RX1, ATP1A2, PPARG, GNB3, CTSZ, EXT2, NPR2, EDNRB, P2RX4, EMILIN1, IER3, RASL10B, EDNRA
MULTICELLULAR ORGANISMAL RESPONSE TO STRESS	GOBP	2	-1.61	0.02	LARGE1, ATP1A2, P2RX3, GNG7, RELN, EDNRB, ADRA2A, P2RX4, PRKAR1B, SCN3A
REGULATION OF POSTSYNAPTIC MEMBRANE POTENTIAL1	GOBP	3	-1.85	0.00051	GRIN2A, EIF4A3, IGSF11, GHRL, CHRNA5, BAIAP2, GRIA1, P2RX5, GRIN3B, CHRNE, GRIK5, CHRFAM7A, TMEM108, STX1B, GRM1, PTK2B, ARRB2, MTMR2, P2RX1, P2RX6, P2RX3, GRID1, CBLN1, RELN, P2RX4, PRKAR1B, CHRNB1
EXTRACELLULAR LIGAND GATED MONOATOMIC ION CHANNEL ACTIVITY1	GOMF	3	-1.85	0.0023	GRIN2A, CHRNA5, GRIA1, P2RX5, GRIN3B, GABRB3, CHRNE, GRIK5, CHRFAM7A, P2RX1, P2RX6, P2RX3, GRID1, GABRP, P2RX4, CHRNB1
CHEMICAL SYNAPTIC TRANSMISSION POSTSYNAPTIC1	GOBP	3	-1.78	0.0019	GRIN2A, EIF4A3, IGSF11, GHRL, CHRNA5, BAIAP2, P2RX5, CHRNE, GRIK5, CHRFAM7A, TMEM108, STX1B, PTK2B, ARRB2, MTMR2, P2RX1, P2RX6, P2RX3, CBLN1, RELN, P2RX4, PRKAR1B, CHRNB1
NEUROTRANSMITTER RECEPTOR ACTIVITY1	GOMF	3	-1.75	0.01	GRIN2A, CHRM2, CHRNA5, GRIA1, GRIN3B, GABRB3, CHRNE, GRIK5, CHRFAM7A, GRM1, GRID1, ANXA9, GABRP, CHRNB1
EXCITATORY EXTRACELLULAR LIGAND GATED MONOATOMIC ION CHANNEL ACTIVITY	GOMF	3	-1.65	0.016	CHRNA5, P2RX5, CHRNE, CHRFAM7A, P2RX1, P2RX6, P2RX3, P2RX4, CHRNB1
PROTEIN CONTAINING COMPLEX REMODELING	GOBP	4	1.87	0.00098	LPL, PCSK6, ABCA5, PLA2G5, APOA1, APOC3
METABOLISM OF FAT SOLUBLE VITAMINS	REACTOME	4	1.67	0.013	BCO2, LPL, VKORC1, APOA1, APOC3, VKORC1L1, LRP1, RBP1, SDC3, GPC6
PROTEIN LIPID COMPLEX ORGANIZATION	GOBP	4	1.66	0.013	LPL, PCSK6, ABCA5, PLA2G5, APOA1, APOC3
PHOSPHOLIPID CATABOLIC PROCESS	GOBP	4	1.63	0.019	SMPD4, PLA2G4C, PLA2G4B, PLCG2, PLA2G5, INPP5F
FAMILIAL HYPERLIPIDEMIA TYPE 4	WP	4	1.6	0.027	GCK, LPL, APOA1, LRP1
SYNAPTIC VESICLE LOCALIZATION	GOBP	5	-1.83	0.0034	TOR1A, BLOC1S2, AP3D1, KIF5B, PINK1, RAB27A, CTBP1, BLOC1S5
DEVELOPMENTAL PIGMENTATION	GOBP	5	-1.82	0.0027	ENPP1, AP3D1, VPS33A, EDNRB, RAB27A, TPCN2, EDNRA, BLOC1S5
SYNAPTIC VESICLE TRANSPORT	GOBP	5	-1.75	0.0075	TOR1A, BLOC1S2, AP3D1, KIF5B, PINK1, RAB27A, BLOC1S5
ENDOSOME TO LYSOSOME TRANSPORT	GOBP	5	-1.72	0.0072	EPG5, AP3D1, VPS33A, FHIP1B, BIN1, CHMP1B, CHMP4C, TPCN2
SMOOTH MUSCLE CELL DIFFERENTIATION	GOBP	5	-1.55	0.033	QKI, SGCB, NOTCH4, PRDM6, TBX2, EDNRB, MED28, EDNRA
NEGATIVE REGULATION OF AUTOPHAGY	GOBP	6	-1.8	0.0024	SCFD1, DAP, ZKSCAN3, CTSA, WASHC1, TMEM39A, PINK1, HERC1, STAT3, FOXK1, KIF25
NEGATIVE REGULATION OF CELLULAR CATABOLIC PROCESS	GOBP	6	-1.73	0.0053	SCFD1, DAP, HP, MTMR2, ZKSCAN3, CTSA, WASHC1, TMEM39A, PINK1, HERC1, STAT3, FOXK1, KIF25
AUTOPHAGOSOME ORGANIZATION	GOBP	6	-1.57	0.016	UBXN2B, TCIRG1, TMEM39A, MTMR3, PINK1, TP53INP1, ULK2, ATG7, ATM
REGULATION OF AUTOPHAGY	GOBP	6	-1.55	0.0033	SCFD1, DAP, UCHL1, EIF2AK1, ATP6V1D, ZKSCAN3, KAT8, ENDOG, CTSA, WASHC1, ABL2, EXOC4, CISD1, PRKAA1, FLCN, TMEM39A, TRIM65, MTMR3, NPRL3, PINK1, CTTN, HERC1, STAT3, TICAM1, TP53INP1, ULK2, TPCN2, RNF152, ATM, FOXK1, KIF25
VACUOLE ORGANIZATION	GOBP	6	-1.55	0.0051	B4GALNT1, NAGLU, ULK3, SCFD1, HEXB, ATP6V1D, ZKSCAN3, UBXN2B, TCIRG1, ATF2, VPS33A, SCARB2, FHIP1B, FLCN, TMEM39A, MTMR3, NPR2, CHMP1B, PINK1, NAGPA, PPT1, CHMP4C, TP53INP1, ULK2, ATG7, TPCN2, ATM
OXIDOREDUCTION DRIVEN ACTIVE TRANSMEMBRANE TRANSPORTER ACTIVITY	GOMF	7	-1.94	0.00095	SURF1, COX6B1, NDUFS4, NDUFA10, COX7A2L, NDUFB4, NDUFA3, COX4I2, UQCRH, NDUFB2, NDUFV3, CYB5A
ACTIVE MONOATOMIC ION TRANSMEMBRANE TRANSPORTER ACTIVITY	GOMF	7	-1.74	0.00066	SLC22A1, ATP6V1D, SURF1, ATP1A2, COX6B1, NDUFS4, SLC39A4, SLC24A4, SLC26A6, NDUFA10, COX7A2L, NDUFB4, NDUFA3, TCIRG1, COX4I2, TMCO3, UQCRH, SLC30A2, SLC47A1, ATP2A3, SLC19A1, SLC13A4, NDUFB2, NDUFV3, ATP1A4, CYB5A
ELECTRON TRANSFER ACTIVITY	GOMF	7	-1.73	0.0027	SURF1, CYBA, COX6B1, NDUFS4, NDUFA10, COX7A2L, NDUFB4, NDUFA3, ALDH2, COX4I2, UQCRH, HAAO, NDUFB2, NDUFV3, CYB5A, GFUS
PRIMARY ACTIVE TRANSMEMBRANE TRANSPORTER ACTIVITY	GOMF	7	-1.57	0.018	ATP6V1D, SURF1, ATP1A2, COX6B1, NDUFS4, NDUFA10, COX7A2L, NDUFB4, NDUFA3, TCIRG1, COX4I2, UQCRH, ATP2A3, NDUFB2, NDUFV3, ATP1A4, ABCC6, CYB5A
MONOATOMIC ION TRANSMEMBRANE TRANSPORT	GOBP	7	-1.57	0.00032	SLC22A1, PTK2B, CLIC4, ATP6V1D, KCNQ1, LARGE1, SURF1, P2RX1, KCNS3, SLC46A3, CYBA, ATP1A2, COX6B1, MRS2, NNT, SLC39A4, SLC24A4, SLC26A6, KCNJ15, RNF207, BAK1, SPHK2, COX7A2L, P2RX6, AP3D1, TSPAN13, DMAC2L, P2RX3, GRID1, TCIRG1, SMDT1, GNB5, BIN1, COX4I2, TMEM38A, TMCO3, CTSS, ATP5MF, HPN, SLC25A23, SFXN4, EDNRB, UQCRH, CLIC3, KCNMA1, SLC30A2, CLIC6, SLC47A1, ADRA2A, UBASH3B, KCNK13, ATP2A3, GABRP, KCNAB3, NIPAL2, SLC19A1, TCAF1, P2RX4, ATP5PB, SLC13A4, CLDN4, CHRNB1, SCN3A, ATP1A4, TESC, ABCC6, TPCN2, CYB5A, EDNRA
PIGMENT BIOSYNTHETIC PROCESS	GOBP	8	1.84	0.0022	RAPGEF2, DDT, RAB38, HMBS, FLVCR1, MC1R, IBA57
PHENOL CONTAINING COMPOUND BIOSYNTHETIC PROCESS	GOBP	8	1.82	0.0022	RAPGEF2, PNMT, DDT, RAB38, MC1R
PIGMENT METABOLIC PROCESS	GOBP	8	1.61	0.021	RAPGEF2, DDT, RAB38, HMBS, FLVCR1, MC1R, IBA57
ORGANIC HYDROXY COMPOUND BIOSYNTHETIC PROCESS	GOBP	8	1.55	0.0064	IMPA1, RAPGEF2, PNMT, IP6K2, SLC27A5, ALOX15, DDT, RAB38, PLCG2, CYB5R2, APOA1, MC1R, OSBPL3, CYP51A1, LDHC, CES1, ABCG4
SECONDARY METABOLIC PROCESS	GOBP	8	1.46	0.048	RAPGEF2, CYP1A1, DDT, RAB38, AKR1B1, MC1R
MITOTIC G1 PHASE AND G1 S TRANSITION	REACTOME	9	1.73	0.0028	LIN52, PSMC3, CCNE2, PSMD9, LYN, POLE3, DYRK1A, CCNH, MCM6, PRIM1, PSMC5, SRC, PPP2R1B, CDC7, RBL2, TFDP2, RPA3, E2F6, RPA1
DNA REPLICATION INITIATION	GOBP	9	1.72	0.0061	CIZ1, CCNE2, MCM6, PRIM1
CYCLIN A CDK2 ASSOCIATED EVENTS AT S PHASE ENTRY	REACTOME	9	1.56	0.032	LIN52, PSMC3, CCNE2, PSMD9, CCNH, PSMC5, RBL2, TFDP2
RETINOBLASTOMA GENE IN CANCER	WP	9	1.49	0.028	MSH6, CCNE2, MCM6, PRIM1, DCK, FANCG, CDC7, RFC4, TFDP2, RBP1, RPA3, PRMT2, RPA1, CDC25B
S PHASE	REACTOME	9	1.4	0.042	LIN52, PSMC3, CCNE2, PSMD9, POLE3, CDC27, CCNH, MCM6, PRIM1, PSMC5, RBL2, RFC4, TFDP2, RPA3, RPA1, CDC26, CDC25B, RBX1, PSMA4

### Sheet: Supplementary Table 14E
Supplementary Table 14E. Gene set enrichment analysis (GSEA) of TWAS-identified genes predicted to be associated with plasma IL-18 levels in spleen tissue in European (EUR) ancestry population. Enriched pathways were derived from genes whose predicted expression (based on GTEx v8 models) was significantly associated with IL-18.
Pathway Name	Category	Cluster	NES	p-value	Core Genes
NEGATIVE REGULATION OF MONONUCLEAR CELL MIGRATION1	GOBP	1	1.97	0.00016	MIF, DDT, PADI2, STAP1, APOD, CNN2
REGULATION OF MONONUCLEAR CELL MIGRATION	GOBP	1	1.65	0.0056	MIF, PTPRJ, DDT, PADI2, CCR1, ANO6, LGALS9, STAP1, APOD, CNN2, CCL4, AKIRIN1, SELENOK
NEGATIVE REGULATION OF CHEMOTAXIS	GOBP	1	1.64	0.01	MIF, DDT, PADI2, ROBO1, SEMA3F, STAP1
REGULATION OF MACROPHAGE CHEMOTAXIS	GOBP	1	1.64	0.017	MIF, PTPRJ, DDT, STAP1, AKIRIN1
REGULATION OF MACROPHAGE MIGRATION	GOBP	1	1.6	0.018	MIF, PTPRJ, DDT, STAP1, CNN2, AKIRIN1
POSITIVE REGULATION OF VASCULAR ASSOCIATED SMOOTH MUSCLE CELL PROLIFERATION	GOBP	2	1.77	0.0036	BMPR1A, FRS2, MFN2
ROOF OF MOUTH DEVELOPMENT	GOBP	2	1.69	0.01	HAND2, BMPR1A, IFT172, IRF6, TGFB3, LEF1, LRRC32
VASCULAR ASSOCIATED SMOOTH MUSCLE CELL PROLIFERATION	GOBP	2	1.67	0.011	BMPR1A, FRS2, MFN2, TGFB3
POSITIVE REGULATION OF SMOOTH MUSCLE CELL PROLIFERATION1	GOBP	2	1.61	0.025	BMPR1A, FRS2, MFN2, HES5
HEART FORMATION	GOBP	2	1.59	0.022	HAND2, BMPR1A, ROBO1
IMPORT INTO NUCLEUS	GOBP	3	1.82	0.00088	PTTG1IP, NUP133, GCKR, NFATC3, HEATR3, PIK3R2, MAVS, NUP62, HCLS1, RPAIN, MMP12, BAG3, APOD, PRKD1, TRAF3IP2, NUP54
POSITIVE REGULATION OF PROTEIN IMPORT INTO NUCLEUS1	GOBP	3	1.69	0.012	PIK3R2, MAVS, HCLS1, BAG3, PRKD1, RBM22
REGULATION OF PROTEIN IMPORT INTO NUCLEUS1	GOBP	3	1.66	0.016	PIK3R2, MAVS, HCLS1, BAG3, APOD, PRKD1, NUP54, RBM22
NUCLEAR TRANSPORT	GOBP	3	1.64	0.0014	PTTG1IP, UBE2I, NUP133, GCKR, NFATC3, HEATR3, PIK3R2, XPO6, LSG1, MAVS, NUP62, HCLS1, RPAIN, MMP12, BAG3, FBXO22, APOD, PRKD1, TRAF3IP2, NUP205, NUP54, DESI1, ANKLE1, THOC5, NOL6
PROTEIN LOCALIZATION TO NUCLEUS	GOBP	3	1.44	0.022	PTTG1IP, NUP133, GCKR, NFATC3, HEATR3, ILRUN, PIK3R2, NR5A1, MAVS, NUP62, HCLS1, RPAIN, ABCA7, MMP12, BAG3, CTNNA1, APOD, PRKD1, TRAF3IP2, NUP54
SIGNALING BY SCF KIT	REACTOME	4	1.77	0.0044	FES, PIK3R2, PTPRU, HRAS
DAP12 INTERACTIONS	REACTOME	4	1.63	0.017	PIK3R2, HRAS, HLA-C
ADIPOSE TISSUE DEVELOPMENT	GOBP	4	1.59	0.016	HSD17B1, ABHD15, DHRS7B, NCOA1, HRAS
ENDOMETRIAL CANCER	WP	4	1.56	0.027	PIK3R2, HRAS, BAK1, SOS2, CTNNA1, FGFR3, LEF1
LEPTIN SIGNALING	WP	4	1.53	0.044	NCOA1, CFL2, SH2B1, PIK3R2, HRAS, MAPK8
ICOSANOID METABOLIC PROCESS	GOBP	5	1.66	0.008	NLRC4, PLA2G4B, CYP4F3, MIF, EPHX1, ALOX5AP, ACOX1, NAIP, CYP2E1, MGST3, CBR1, CYP4F12
ICOSANOID BIOSYNTHETIC PROCESS	GOBP	5	1.65	0.014	NLRC4, MIF, ALOX5AP, NAIP, MGST3, CBR1
DETECTION OF BIOTIC STIMULUS	GOBP	5	1.63	0.017	NLRC4, PTPRJ, NAIP, HLA-DRB1
DETECTION OF STIMULUS	GOBP	5	1.62	0.0028	CA6, NLRC4, OR7D2, OR5K2, P2RX2, RP1, PTPRJ, OR9G4, NAIP, ATP8A2, TTN, RTP4, NR2F6, HLA-DRB1, TGFB3, TRPC3, CCDC66, TRPA1
ARACHIDONIC ACID METABOLIC PROCESS	GOBP	5	1.6	0.025	PLA2G4B, CYP4F3, EPHX1, CYP2E1, MGST3, CBR1, CYP4F12
REGULATION OF MICROTUBULE POLYMERIZATION1	GOBP	6	1.68	0.013	STMN2, FES, MAPT, NME7, SLC39A12
POSITIVE REGULATION OF MICROTUBULE POLYMERIZATION OR DEPOLYMERIZATION	GOBP	6	1.62	0.019	STMN2, FES, MAPT
REGULATION OF PROTEIN POLYMERIZATION1	GOBP	6	1.51	0.014	STMN2, FES, PIK3R2, MYADM, MAPT, HCLS1, SSH1, CDC42EP1, NME7, SLC39A12, ARF6, WASHC2C, SPTBN1, SVIL, COTL1, FMN1, PFN2, CCL26, TBCD
POSITIVE REGULATION OF CYTOSKELETON ORGANIZATION	GOBP	6	1.47	0.024	STMN2, CFL2, FES, WASF1, NUP62, ARHGEF15, MAPT, CDC42EP1, ARF6, TGFB3, PRKD1, WASHC2C, FMN1, PFN2, PLEK, CCL26, PDE4DIP, LIMK1, RAPGEF3, GIT1
PROTEIN POLYMERIZATION1	GOBP	6	1.45	0.013	STMN2, SPIRE1, FES, WASF1, PIK3R2, PSTPIP1, MYADM, MAPT, HCLS1, SSH1, CDC42EP1, NME7, SLC39A12, ARF6, KRT5, WASHC2C, SPTBN1, SVIL, COTL1, FMN1
CELLULAR RESPONSE TO HORMONE STIMULUS1	GOBP	7	1.43	0.0094	PNPLA3, PTGER2, BCAR1, PTPRJ, NCOA1, ZNF592, PMEPA1, PIK3R2, NR5A1, RAB13, HRAS, PADI2, RNF14, PRMT2, SOS2, SRA1, GTF2H1, STXBP4, LPIN3, LEPROT, GCK, YWHAH, PRKD1, FUT7, LANCL2, GCLC, VPS54, NSMF, TMF1, VAMP2, ACE, GNRHR, CTSS, SLC25A33
CELLULAR RESPONSE TO INSULIN STIMULUS1	GOBP	7	1.42	0.026	PNPLA3, BCAR1, PTPRJ, NCOA1, ZNF592, PIK3R2, RAB13, HRAS, SOS2, STXBP4, LPIN3, GCK, FUT7, GCLC
RESPONSE TO MOLECULE OF BACTERIAL ORIGIN	GOBP	7	1.39	0.026	F2R, TICAM1, PTGER2, MIF, HAVCR2, CD80, IRF5, PRPF8, PDCD1LG2, CNR1, LGALS9, MAPK8, ADAM9, STAP1, CASP8, PALM3, ACE, NFKBIL1, LILRB2
RESPONSE TO LIPID1	GOBP	7	1.38	0.014	F2R, TICAM1, PTGER2, HAND2, MIF, NCOA1, PMEPA1, FES, HAVCR2, CD80, PTPRU, PADI2, RNF14, PRPF8, PRMT2, PDCD1LG2, CNR1, PPP5C, BCHE, LGALS9, MSX2, MAPK8, SDC1, ADAM9, YWHAH, TGFB3, STAP1, PRKD1, LANCL2, VPS54, TMF1, CASP8, TESC, PALM3, RET, TYMS, ACE, NFKBIL1, CDO1
CELLULAR RESPONSE TO PEPTIDE HORMONE STIMULUS1	GOBP	7	1.37	0.031	PNPLA3, BCAR1, PTPRJ, NCOA1, ZNF592, PIK3R2, RAB13, HRAS, SOS2, STXBP4, LPIN3, LEPROT, GCK, PRKD1, FUT7, GCLC, VAMP2, ACE, GNRHR, SLC25A33, PCSK9, INPP5K, TYK2, PIP4K2A, ERFE, LPIN1
O LINKED GLYCOSYLATION	REACTOME	8	-1.5	0.025	GALNT18, B3GNTL1, ADAMTSL5, ADAMTS13, POMT2, SPON1, POFUT2, GALNT17, GALNT4, A4GNT
GLYCOSYLATION	GOBP	8	-1.44	0.011	TMTC3, TMTC4, A3GALT2, B3GALT6, EDEM3, COG5, GALNT18, TMTC1, GCNT2, POMT2, GFPT2, SRD5A3, AQP11, POFUT2, GALNT17, GALNT4, FUT8, DPY19L2, EXT2, A4GNT
HEXOSYLTRANSFERASE ACTIVITY	GOMF	8	-1.43	0.023	TMTC3, TMTC4, A3GALT2, B3GALT6, GALNT18, PIGZ, TMTC1, PIGM, GCNT2, B3GNTL1, POMT2, POFUT2, GALNT17, AGL, GALNT4, FUT8, DPY19L2, EXT2, A4GNT
CARBOHYDRATE DERIVATIVE BIOSYNTHETIC PROCESS	GOBP	8	-1.41	0.0067	LIPA, A3GALT2, NDUFA12, B3GALT6, EDEM3, GALNT18, PIGZ, TMTC1, PDK2, PIGM, NDUFV1, GCNT2, RRM1, MPI, NDUFA10, ATIC, POMT2, UMPS, DNPH1, SLC25A1, GNPDA2, CHST6, GFPT2, PRPSAP1, PIGX, SRD5A3, AQP11, NDUFB2, NDUFS8, DCTD, NECAB2, POFUT2, GALNT17, TREX1, ACAT1, VPS9D1, NUDT2, GALNT4, FUT8, DPY19L2, HS2ST1, EXT2, A4GNT
GLYCOPROTEIN BIOSYNTHETIC PROCESS	GOBP	8	-1.36	0.037	B3GALT6, EDEM3, GALNT18, TMTC1, GCNT2, POMT2, GFPT2, SRD5A3, AQP11, NECAB2, POFUT2, GALNT17, TREX1, GALNT4, FUT8, DPY19L2, HS2ST1, EXT2, A4GNT

### Sheet: Supplementary Table 14F
Supplementary Table 14F. Gene set enrichment analysis (GSEA) of TWAS-identified genes predicted to be associated with plasma IL-18 levels in spleen tissue in African (AFR) ancestry population. Enriched pathways were derived from genes whose predicted expression (based on GTEx v8 models) was significantly associated with IL-18.
Pathway Name	Category	Cluster	NES	p-value	Core Genes
CELL ADHESION MEDIATED BY INTEGRIN	GOBP	1	1.78	0.0045	ITGAV, IFT74, CIB1, ITGB2, CD3E, MUC1, ADAM9
REGULATION OF PROTEIN TARGETING	GOBP	1	1.68	0.011	HRAS, CIB1, C2CD5, ITGB2, PDCD5
POSITIVE REGULATION OF CELL MATRIX ADHESION	GOBP	1	1.55	0.029	PTPRJ, CIB1, FMN1, PRKCZ, CD3E, EPB41L5, KDR, DISC1, EMP2
REGULATION OF CELL MATRIX ADHESION	GOBP	1	1.54	0.019	PTPRJ, CIB1, FMN1, PRKCZ, SLK, CD3E, EPB41L5, KDR, PEAK1, POSTN, APOD, DISC1, EMP2
CELL MATRIX ADHESION	GOBP	1	1.45	0.021	ITGAV, TMEM8B, PPFIA1, PTPRJ, CIB1, ITGB2, FMN1, PRKCZ, SLK, CD3E, EPB41L5, EPDR1, STON1, TESK2, KDR, PEAK1, ADAM9, TNN, COL5A3, POSTN, APOD, DISC1, EMP2
EXPORT ACROSS PLASMA MEMBRANE	GOBP	2	-1.65	0.011	ABCG2, SLC47A1, SLC29A4, SLC24A4, SLC22A18, KCNE4, FXYD2, ATP1A4
VASCULAR TRANSPORT	GOBP	2	-1.59	0.038	ABCG2, SLC29A4, SLC1A4, SLC19A1, SLC5A1, ATP1A4
XENOBIOTIC TRANSPORT	GOBP	2	-1.55	0.026	ABCG2, SLC47A1, SLC29A4, SLC22A18, SLC19A1, CLDN1
RESPONSE TO TOXIC SUBSTANCE	GOBP	2	-1.54	0.0067	DUOX1, HBG2, GSTO2, ABCG2, SLC47A1, EPHX2, SLC29A4, MT1G, MAP1B, TLR2, EHMT1, RDH12, BAK1, TRPM6, SLC22A18, ADAMTS13, SDC1, TXNRD2, CLDN1, COL6A1, PRDX2, SELENOW, S100A9, NHERF4
CARBOHYDRATE DERIVATIVE TRANSPORT	GOBP	2	-1.51	0.043	SLC19A1, SLC5A1, RFT1, SLC25A26, ABCC6
ABC TRANSPORTER DISORDERS	REACTOME	3	-1.65	0.028	UBA52, PSMD13, PSMF1, PSMB9, RNF5, ABCC6
TNFR2 NON CANONICAL NF KB PATHWAY	REACTOME	3	-1.63	0.023	TNFRSF6B, UBA52, PSMD13, TNFRSF13C, PSMF1, BTRC, PSMB9, TNFSF15
HEDGEHOG ON STATE	REACTOME	3	-1.55	0.028	UBA52, PSMD13, BOC, PSMF1, GAS8, PTCH1, PSMB9, ULK3
TRANSCRIPTIONAL REGULATION BY RUNX1	REACTOME	3	-1.51	0.042	RBBP5, UBA52, PSMD13, PSMF1, SMARCE1, GPAM, PSMB9, H3C1, CTSK, PCGF5
REGULATION OF REPRODUCTIVE PROCESS	GOBP	4	1.63	0.0079	WEE2, C1QBP, METTL3, OVGP1, FAM170B, CIB1, STK11, CHFR, C9orf78, IHO1, B4GALT1, ANAPC7, GDF9, PLB1, HYAL3, CDC25B, CDC26, ZP3, IL1A
MALE GAMETE GENERATION	GOBP	4	1.4	0.0092	GGNBP2, BRME1, MLH1, SPATA32, ROPN1B, SPATA9, METTL3, FANCG, ACE, SLC2A14, CIB1, YBX2, STK11, TUBA8, BBS2, HSF2BP, VIPAS39, NSUN2, TPGS1, ODF2, CFAP44, VPS54, SCAPER, IHO1, KASH5, RGS2, WIPF3, TSGA10, ATN1, TESK2, CREB3L4, CCNB1IP1, FIGNL1, DMRTC2, TDRD9, QKI, ETV5, MKRN2, PLEKHA1, DHX36, WFDC2
SEXUAL REPRODUCTION	GOBP	4	1.38	0.0033	WEE2, GGNBP2, BRME1, TNFAIP6, PANX1, MLH1, SPATA32, ROPN1B, ADAM32, SPATA9, METTL3, OVGP1, FANCG, VGF, FAM170B, FUT10, ACE, SLC2A14, CIB1, YBX2, STK11, TUBA8, BBS2, CD46, HSF2BP, CHFR, VIPAS39, NSUN2, TPGS1, ODF2, CFAP44, LLCFC1, SPIRE2, VPS54, SCAPER, C9orf78, IHO1, KASH5, B4GALT1, ANAPC7, RGS2, WIPF3, TSGA10, ATN1, TESK2, CREB3L4, PRMT7, CCT3, CCNB1IP1, FIGNL1, DMRTC2, GDF9, PLB1, RAD50, HFM1, TDRD9, QKI, NELL2, ETV5, MKRN2, SYCE1, PLEKHA1, DHX36, CECR2, WFDC2, HYAL3, PARK7, DNAH1, MSH2, CDC25B, DPY19L2, SYCE1L, UNC13B, EME2, TOP2B, ACVR2A, CDC26
DEVELOPMENTAL PROCESS INVOLVED IN REPRODUCTION	GOBP	4	1.35	0.0087	WEE2, GGNBP2, BRME1, TNFAIP6, PANX1, MLH1, SPATA32, ROPN1B, ADAM32, SPATA9, METTL3, FANCG, VGF, ACE, SLC2A14, CIB1, YBX2, STK11, TUBA8, BBS2, HSF2BP, VIPAS39, TMED2, NSUN2, TPGS1, ODF2, CFAP44, VPS54, SCAPER, IHO1, KASH5, B4GALT1, RGS2, WIPF3, TSGA10, ATN1, TESK2, CREB3L4, RRM1, KDR, PRMT7, STRA6, CCNB1IP1, DMRTC2, GDF9, CTNNA1, JUNB, TDRD9, QKI, ETV5, MKRN2, EPOR, ASB1, HSD17B3, PLEKHA1, DHX36, WFDC2, HYAL3, DNAH1, MSH2, CDC25B, DPY19L2
GAMETE GENERATION	GOBP	4	1.31	0.038	WEE2, GGNBP2, BRME1, TNFAIP6, PANX1, MLH1, SPATA32, ROPN1B, SPATA9, METTL3, FANCG, ACE, SLC2A14, CIB1, YBX2, STK11, TUBA8, BBS2, HSF2BP, VIPAS39, NSUN2, TPGS1, ODF2, CFAP44, SPIRE2, VPS54, SCAPER, IHO1, KASH5, RGS2, WIPF3, TSGA10, ATN1, TESK2, CREB3L4, PRMT7, CCNB1IP1, FIGNL1, DMRTC2, GDF9, TDRD9, QKI, ETV5, MKRN2, PLEKHA1, DHX36, WFDC2, DNAH1, MSH2, CDC25B, DPY19L2

### Sheet: Supplementary Table 14G
Supplementary Table 14G. Gene set enrichment analysis (GSEA) of TWAS-identified genes predicted to be associated with plasma IL-18 levels in whole blood tissue in European (EUR) ancestry population. Enriched pathways were derived from genes whose predicted expression (based on GTEx v8 models) was significantly associated with IL-18.
Pathway Name	Category	Cluster	NES	p-value	Core Genes
MEDICUS REFERENCE DYNEIN RECRUITMENT TO THE KINETOCHORE	KEGG	1	-1.83	0.0031	KNTC1, DYNC1LI1, DYNLT1, ACTR1A, DCTN5, DCTN1
MEDICUS REFERENCE RETROGRADE AXONAL TRANSPORT	KEGG	1	-1.69	0.012	TUBB2A, TUBA1C, TUBB4B, DNAI2, ACTR1A, DCTN5, DCTN1, DNAH17
MEDICUS REFERENCE RAB7 REGULATED MICROTUBULE MINUS END DIRECTED TRANSPORT	KEGG	1	-1.69	0.014	TUBB2A, DYNC1LI1, TUBA1C, TUBB4B, DYNLT1, ACTR1A, DCTN5, DCTN1
MEDICUS VARIANT MUTATION CAUSED ABERRANT HTT TO RETROGRADE AXONAL TRANSPORT	KEGG	1	-1.68	0.016	TUBB2A, TUBA1C, TUBB4B, DNAI2, ACTR1A, DCTN5, DCTN1, DNAH17
GAP JUNCTION TRAFFICKING AND REGULATION	REACTOME	1	-1.6	0.027	TUBB4A, CLTA, CLTB, CLTCL1, TUBB2A, TUBA1C, AP2M1, TUBB4B, GJB6
ALANINE ASPARTATE AND GLUTAMATE METABOLISM	KEGG	2	-1.69	0.02	ALDH5A1, ABAT, ASL
AMINO ACID BIOSYNTHETIC PROCESS	GOBP	2	-1.64	0.0069	MTHFR, MRI1, PYCR2, DPYD, PSPH, AASS, UPB1, PHGDH, ABAT, ASL
BETA ALANINE METABOLISM	KEGG	2	-1.63	0.032	ACADM, DPYD, UPB1, AOC2, ABAT
POST EMBRYONIC DEVELOPMENT	GOBP	2	-1.56	0.024	PLEKHA1, ALDH5A1, ACADM, ACVR2B, NDN, HMGN1, TGFBR1, ASL
NON PROTEINOGENIC AMINO ACID METABOLIC PROCESS	GOBP	2	-1.47	0.028	MTHFR, ALDH5A1, DPYD, SARDH, ALDH8A1, UPB1, PHGDH, ABAT, ASL
REGULATION OF MAST CELL DEGRANULATION	GOBP	3	1.68	0.012	ADGRE2, FES, VAMP8, IL4R, LGALS9, STXBP2, UNC13D, SNX4
MYELOID CELL ACTIVATION INVOLVED IN IMMUNE RESPONSE	GOBP	3	1.64	0.0046	GRN, ADGRE2, TICAM1, HAVCR2, FES, IFI35, SUCNR1, VAMP8, RAB44, PRAM1, IL4R, LGALS9, PRKCE, STXBP2
MACROPHAGE ACTIVATION INVOLVED IN IMMUNE RESPONSE	GOBP	3	1.56	0.027	GRN, TICAM1, HAVCR2, IFI35, SUCNR1
MAST CELL ACTIVATION INVOLVED IN IMMUNE RESPONSE	GOBP	3	1.56	0.025	ADGRE2, FES, VAMP8, RAB44, IL4R, LGALS9, STXBP2, UNC13D, SNX4
NEGATIVE REGULATION OF MYELOID CELL DIFFERENTIATION	GOBP	4	-1.78	0.0022	FSTL3, HOXA5, GPR68, FBN1, LILRB3, CCL3, H4C8, APCS, GPR55, MAFB, LILRB1, TLR3, H4C12, SKIC8
NEGATIVE REGULATION OF MYELOID LEUKOCYTE DIFFERENTIATION	GOBP	4	-1.78	0.0031	FSTL3, GPR68, FBN1, LILRB3, CCL3, APCS, GPR55, MAFB, LILRB1, TLR3
REGULATION OF OSTEOCLAST DIFFERENTIATION	GOBP	4	-1.71	0.0058	FSTL3, CSF1, GPR68, FBN1, LILRB3, CCL3, RPTOR, TREM2, GPR55, MAFB, LILRB1, TLR3
OSTEOCLAST DIFFERENTIATION	GOBP	4	-1.63	0.0078	FSTL3, CSF1, SBNO2, SLC4A2, GPR68, FBN1, LILRB3, FARP2, CCL3, RPTOR, TREM2, GPR55, MAFB, LILRB1, TLR3, ANXA2
NEGATIVE REGULATION OF OSTEOCLAST DIFFERENTIATION	GOBP	4	-1.63	0.014	FSTL3, FBN1, LILRB3, CCL3, GPR55, MAFB, LILRB1, TLR3
ARF6 DOWNSTREAM PATHWAY	PID	5	-1.59	0.035	MAPK3, TIAM1, RAB11FIP3, PLD2, RAB11A
CARGO TRAFFICKING TO THE PERICILIARY MEMBRANE	REACTOME	5	-1.57	0.018	SMO, ARL3, CCT8, RAB11FIP3, ASAP1, RAB11A, NPHP3, EXOC3, EXOC2, RAB3IP, MCHR1
GOLGI TO PLASMA MEMBRANE TRANSPORT1	GOBP	5	-1.53	0.017	ARL3, RAB11FIP3, ASAP1, SEC16A, PREPL, RAB11A, EXOC2, GGA3, NSF
POST GOLGI VESICLE MEDIATED TRANSPORT	GOBP	5	-1.46	0.038	ARL3, AP1AR, RAB11FIP3, ASAP1, SEC16A, PREPL, SCAMP2, RAB11A, SCFD1, EXOC2, SCAMP1, GGA3, NSF
VESICLE MEDIATED TRANSPORT TO THE PLASMA MEMBRANE	GOBP	5	-1.4	0.032	NSG1, WASHC1, STX6, GRIP1, ARL3, MICALL2, RAB11FIP3, ASAP1, LMTK2, SEC16A, PREPL, RAB11A, ENTR1, EXOC2, EIPR1, ANKRD27, GGA3, NSF
AORTIC VALVE MORPHOGENESIS	GOBP	6	-1.89	0.00092	ROCK1, EMILIN1, AXIN2, NOS3, NFATC1
SEMI LUNAR VALVE DEVELOPMENT	GOBP	6	-1.81	0.004	BMP2, ROCK1, EMILIN1, AXIN2, NOS3, NFATC1
HEART VALVE MORPHOGENESIS	GOBP	6	-1.74	0.01	ROCK1, EMILIN1, AXIN2, OLFM1, NOS3, NFATC1
OSTEOBLAST PROLIFERATION	GOBP	6	-1.65	0.024	ATRAID, BMP2, EIF2AK2, AXIN2, FIGNL1
HEART VALVE DEVELOPMENT	GOBP	6	-1.54	0.026	ROCK1, EMILIN1, AXIN2, OLFM1, NOS3, NFATC1
AMINO ACID TRANSMEMBRANE TRANSPORTER ACTIVITY1	GOMF	7	-1.54	0.023	GRIK4, SLC7A7, UCP2, SLC7A9, SLC7A8, SLC1A4, SFXN3, SLC38A10, SLC25A29, SLC43A2, SLC66A1, MFSD12
AMINO ACID TRANSPORT	GOBP	7	-1.47	0.035	LRRC8B, SFXN4, P2RX7, SLC7A7, SFXN2, NTSR1, UCP2, SLC7A9, ADORA1, SLC7A8, SLC1A4, ARL6IP1, SFXN3, SLC38A10, SLC25A29, SLC43A2, SLC66A1, TRPV1, MFSD12, ABAT
AMINO ACID TRANSMEMBRANE TRANSPORT1	GOBP	7	-1.46	0.047	SLC7A7, SFXN2, NTSR1, UCP2, SLC7A9, SLC7A8, SLC1A4, ARL6IP1, SFXN3, SLC38A10, SLC25A29, SLC43A2, SLC66A1, MFSD12
ORGANIC ANION TRANSMEMBRANE TRANSPORTER ACTIVITY	GOMF	7	-1.43	0.027	SLC7A9, SLC7A8, SLC25A24, PANX1, SLC1A4, SLC4A2, SFXN3, SLC38A10, SLC25A10, SLC25A23, FABP2, SLC10A7, SLC51A, SLC25A29, SLC43A2, SLCO3A1, SLC25A39, SLC66A1, ABCC3, ABCC5, ASIC3, SLC2A8, SLC39A10, MFSD12
ORGANIC ANION TRANSPORT	GOBP	7	-1.36	0.022	SLC7A9, ADORA1, GLTP, SLC7A8, SLC25A24, PANX1, SLC1A4, SLC4A2, ARL6IP1, CYB5R1, CYB5R2, SFXN3, PLA2G2C, SLC38A10, SLC25A10, SLC25A23, FABP2, SLC10A7, SLC51A, SLC25A29, SLC43A2, SLCO3A1, SLC25A39, SLC66A1, ABCC3, ABCC5, G6PC3, ASIC3, TRPV1, SLC2A8, SLC39A10, PLA2G12A, MFSD12, PLIN2, ABAT

### Sheet: Supplementary Table 14H
Supplementary Table 14H. Gene set enrichment analysis (GSEA) of TWAS-identified genes predicted to be associated with plasma IL-18 levels in whole blood tissue in African (AFR) ancestry population. Enriched pathways were derived from genes whose predicted expression (based on GTEx v8 models) was significantly associated with IL-18.
Pathway Name	Category	Cluster	NES	p-value	Core Genes
AURORA A PATHWAY	PID	1	-1.78	0.0056	BIRC5, NDEL1, GSK3B, MDM2, PAK1
TRANSCRIPTIONAL REGULATION BY VENTX	REACTOME	1	-1.71	0.015	NFKB1, LEF1, CTNNB1, CDC16, ANAPC15, UBE2D1
DNA IRDOUBLE STRAND BREAKS AND CELLULAR RESPONSE VIA ATM	WP	1	-1.67	0.011	RIF1, NABP2, DCLRE1C, BAK1, FANCD2, CASP3, ATM, KAT5, BAX, PARP1, TRIM28, MDM2
P53 REGULATION PATHWAY	PID	1	-1.66	0.015	ATM, MAPK8, KAT5, GSK3B, TRIM28, CSNK1G2, KAT8, MDM2, UBE2D1
NEGATIVE REGULATION OF TOR SIGNALING	GOBP	1	-1.56	0.022	SZT2, VHL, ATM, MINAR1, MIOS, SIRT1, GSK3B, ENDOG, UBE2D1
EPH EPHRIN MEDIATED REPULSION OF CELLS	REACTOME	2	-1.84	0.0023	NCSTN, TIAM1, CLTCL1, EPHB3, AP2M1, PSEN1
EPHRIN SIGNALING	REACTOME	2	-1.71	0.01	EPHB3, PAK1
EPHRIN RECEPTOR SIGNALING PATHWAY	GOBP	2	-1.69	0.011	TIAM1, KALRN, EPHB3, PAK1
SYNAPTIC VESICLE PATHWAY	WP	2	-1.69	0.015	STX2, CACNA1A, VAMP2, NSF, CLTCL1, AP2M1
EPH EPHRIN SIGNALING	REACTOME	2	-1.64	0.0062	NCSTN, TIAM1, KALRN, CLTCL1, MYH14, EPHB3, AP2M1, PSEN1, PAK1
HEPARAN SULFATE HEPARIN HS GAG METABOLISM	REACTOME	3	2	0.00029	VCAN, HS3ST3A1, NAGLU, XYLT1, B4GALT7, SGSH, GUSB
GLYCOSAMINOGLYCAN DEGRADATION	KEGG	3	1.82	0.0019	GALNS, HS3ST3A1, NAGLU, HYAL3, SGSH, GUSB
GLYCOSAMINOGLYCAN BIOSYNTHESIS HEPARAN SULFATE	KEGG	3	1.71	0.011	HS3ST3A1, XYLT1, B4GALT7
DISEASES OF CARBOHYDRATE METABOLISM	REACTOME	3	1.6	0.023	GALNS, NAGLU, GYG1, SGSH, GUSB, G6PC3
GLYCOSAMINOGLYCAN METABOLISM	REACTOME	3	1.47	0.032	VCAN, GALNS, HS3ST3A1, NAGLU, XYLT1, B4GALT7, HYAL3, CHST1, SGSH, GUSB, CD44, SLC26A1
OSTEOBLAST DIFFERENTIATION AND RELATED DISEASES	WP	4	-1.73	0.0038	NOTCH4, CTNNB1, MAPK8, WNT10B, PIK3R6, FGFR1, BMPR1A, FGF9, SMAD5, PRKCE
CHONDROCYTE DIFFERENTIATION	GOBP	4	-1.71	0.0058	EXT2, CTNNB1, MBOAT2, AXIN2, LNPK, ARID5A, CHSY1, WNT10B, CYTL1, SNX19, FGFR1, BMPR1A, FGF9
POSITIVE REGULATION OF ORGAN GROWTH	GOBP	4	-1.64	0.015	AKT1, PARP2, YBX3, FGFR1, BMPR1A, FGF9
CELL FATE COMMITMENT INVOLVED IN FORMATION OF PRIMARY GERM LAYER	GOBP	4	-1.56	0.05	TBX6, CTNNB1, NODAL, LEO1, FGFR1, BMPR1A, ETS2
REGULATION OF HEART GROWTH	GOBP	4	-1.56	0.029	TOMM70, FGFR1, BMPR1A, PI16, FGF9
ATTACHMENT OF MITOTIC SPINDLE MICROTUBULES TO KINETOCHORE	GOBP	5	-1.61	0.031	RMDN1, KAT5, MAPRE1, CENPC, BIRC5, MIS12, BECN1
CLEC7A DECTIN 1 SIGNALING	REACTOME	5	-1.56	0.013	PSMD5, PSMB1, NFKB1, PSMD13, PSMB6, ITPR2, PSMB9, NFATC3, CUL1, PSMD4, UBE2D1
C TYPE LECTIN RECEPTORS CLRS	REACTOME	5	-1.51	0.021	CLEC10A, PSMD5, PSMB1, NFKB1, CLEC6A, PSMD13, PSMB6, ITPR2, PSMB9, NFATC3, CUL1, PSMD4, UBE2D1, PAK1
TCR SIGNALING	REACTOME	5	-1.5	0.015	FYB1, LAT, PSMD5, PSMB1, INPP5D, EVL, NFKB1, HLA-DQB2, PSMD13, PSMB6, PSMB9, LCP2, CUL1, HLA-DPA1, PSMD4, UBE2D1, PAK1
G1 S DNA DAMAGE CHECKPOINTS	REACTOME	5	-1.5	0.04	PSMD2, PSMB5, PSME4, PSMC6, MDM4, PSMD5, PSMB1, CCNA1, PSMD13, PSMB6, ATM, PSMB9, PSMD4, MDM2
REGULATION OF P38MAPK CASCADE	GOBP	6	1.79	0.0051	DUSP1, SPHK1, AGER, LGALS9, GADD45B, MFHAS1
POSITIVE REGULATION OF INTERLEUKIN 12 PRODUCTION	GOBP	6	1.75	0.0046	TLR4, IDO1, AGER, LAPTM5, LGALS9, HLA-G, CD40
P38MAPK CASCADE	GOBP	6	1.57	0.025	DUSP1, SPHK1, AGER, MAP1LC3A, LGALS9, GADD45B, MFHAS1, ZFP36L1
POSITIVE REGULATION OF JNK CASCADE	GOBP	6	1.54	0.018	BIRC7, SH3RF1, TLR4, AGER, NOD1, TRPV4, GADD45B, MFHAS1, TNIK, MAPK8IP1, HRAS
REGULATION OF JNK CASCADE	GOBP	6	1.47	0.028	BIRC7, SH3RF1, TLR4, AGER, NOD1, TRPV4, GADD45B, MFHAS1, SIRPA, TNIK, MAPK8IP1, NCOR1, HRAS
REGULATION OF CARDIAC MUSCLE CONTRACTION	GOBP	7	1.7	0.01	EHD3, TMEM38B, TNNI3K, PKP2
REGULATION OF MUSCLE CONTRACTION	GOBP	7	1.59	0.0076	EHD3, TMEM38B, SPX, SPHK1, TNNI3K, PKP2, TRPV4, ADRA2A, RGS2, GPER1, MYBPC3
LUNG ALVEOLUS DEVELOPMENT	GOBP	7	1.58	0.043	MAN2A1, TMEM38B
POSITIVE REGULATION OF MUSCLE CONTRACTION	GOBP	7	1.53	0.023	SPX, SPHK1, TRPV4, RGS2, GPER1
CARDIAC CONDUCTION	GOBP	7	1.51	0.035	EHD3, TNNI3K, PKP2, CORIN, KCNE3
REGULATION OF RESPIRATORY BURST	GOBP	8	-1.71	0.01	CAMK1D, SLAMF8, NCF1, INSR, S100A9, GRN
RHO GTPASES ACTIVATE NADPH OXIDASES	REACTOME	8	-1.63	0.03	NCF1, CYBA, S100A9, S100A8
FATTY ACID BINDING	GOMF	8	-1.59	0.024	SNCA, ADH5, OXER1, PTGDS, S100A9, S100A8
ORGANIC ACID BINDING	GOMF	8	-1.47	0.011	FTCDNL1, SIGLEC14, PHYH, SNCA, ADH5, THNSL2, AKR1C1, FCN1, SRR, P3H1, P3H3, PYGL, GRHPR, VDR, FOLR3, SELL, GLDC, OXER1, PTGDS, DBH, HBG2, NOD2, S100A9, S100A8
REGULATION OF PLATELET ACTIVATION	GOBP	9	1.81	0.0037	PEAR1, EMILIN1, PLEK, CD9, TLR4, TEC, PDGFB, MMRN1, NOS3, UBASH3B
PLATELET AGGREGATION	GOBP	9	1.59	0.016	PEAR1, EMILIN1, PLEK, CD9, ILK, STXBP3
PLATELET ACTIVATION	GOBP	9	1.57	0.0095	PEAR1, EMILIN1, PLEK, CD9, ILK, TLR4, TEC, STXBP3, PDGFB, CD40, ADRA2A, MMRN1, F2RL2, NOS3, UBASH3B, DGKD
HOMOTYPIC CELL CELL ADHESION	GOBP	9	1.55	0.015	PEAR1, EMILIN1, PLEK, CD9, ILK, PKP2, STXBP3
HEMOSTASIS	GOBP	9	1.43	0.021	AK3, PEAR1, EMILIN1, PLEK, CD9, ILK, TLR4, TEC, DTNBP1, PROS1, HPS5, STXBP3, PDGFB, CD40, ADRA2A, NFE2, MMRN1, ANXA2, F2RL2, HPS6, NOS3, UBASH3B, DGKD
PHOSPHOLIPASE A2 ACTIVITY	GOMF	10	1.69	0.012	PLA2G4C, PLB1, PNPLA2, PLA2G4B
GLYCEROLIPID CATABOLIC PROCESS	GOBP	10	1.53	0.034	PLA2G4C, ENPP2, PLB1, FAAH, PNPLA2, PLA2G4B, LPL
GLYCEROPHOSPHOLIPID BIOSYNTHESIS	REACTOME	10	1.46	0.025	PTDSS2, PLA2G4C, PLB1, GPAT3, CHPT1, PITPNM3, PNPLA2, PITPNB, PLA2G4B, PLD6, ETNK1, OSBPL8, CPNE1, PLD3, LPCAT4, GPCPD1, SLC44A3, CRLS1
GLYCEROLIPID METABOLIC PROCESS	GOBP	10	1.28	0.032	PTDSS2, PLA2G4C, ENPP2, PIP5K1C, PLEK, IMPA1, PLB1, GPAT3, RAB38, INSIG1, CAT, FAAH, CHPT1, HYCC1, PITPNM3, SOCS5, PNPLA2, PLA2G4B, NR1H3, LPL, LMF1, PDGFB, PIGC, DPM1, INPP4A, ETNK1, PIP5KL1, OSBPL8, TTC7B, FBXW7, LPCAT4, PIP4K2C, SCARB1, ITPKA, GPCPD1, SLC44A3, DGKD, CRLS1, SERINC5, GDE1, SREBF1, DPM2
PHOSPHOLIPID METABOLIC PROCESS	GOBP	10	1.26	0.032	PTDSS2, TMEM38B, PLA2G4C, ENPP2, PIP5K1C, PLEK, IMPA1, PLB1, SGMS1, GPAT3, RAB38, PLPPR2, CHPT1, HYCC1, PITPNM3, SOCS5, PLA2G4B, NR1H3, LPL, PDGFB, PIGC, PLBD2, DPM1
REGULATION OF ENDOCRINE PROCESS	GOBP	11	-1.63	0.033	CYP19A1, F2R, TSPO, F2RL1, SPP1, FGFR1
REGULATION OF HORMONE SECRETION	GOBP	11	-1.55	0.0055	CYP19A1, RPH3AL, TCIRG1, FFAR3, ADORA1, PAX8, ENSA, GABBR1, GNAZ, IRS1, TSPO, PICK1, PCK2, RAB11FIP5, TIAM1, F2RL1, VAMP2, C2CD2L, SPP1, ORAI1, PFKL, FGFR1, PDE8B, SNX4, PRKCE
REGULATION OF PEPTIDE TRANSPORT	GOBP	11	-1.5	0.027	RPH3AL, TCIRG1, FFAR3, ADORA1, PAX8, ENSA, GABBR1, GNAZ, IRS1, PICK1, PCK2, TIAM1, F2RL1, C2CD2L, ORAI1, PFKL, PDE8B, S100A8, PRKCE
PEPTIDE TRANSPORT	GOBP	11	-1.41	0.024	IL1RN, RPH3AL, TCIRG1, FFAR3, ADORA1, PAX8, ENSA, GABBR1, GNAZ, IRS1, PICK1, PCK2, RAB11FIP5, TIAM1, F2RL1, C2CD2L, SNX19, ORAI1, PFKL, SLC15A3, PDE8B, FAM3B, S100A8, PRKCE
HORMONE TRANSPORT	GOBP	11	-1.35	0.044	CYP19A1, IL1RN, RPH3AL, TCIRG1, FFAR3, ADORA1, PAX8, ENSA, GABBR1, GNAZ, IRS1, TSPO, PICK1, PCK2, RAB11FIP5, TIAM1, F2RL1, VAMP2, C2CD2L, SNX19, SPP1, ORAI1, PFKL, FGFR1, PDE8B, SNX4, FAM3B, PRKCE

### Sheet: Supplementary Table 15
Supplementary Table 15. Baseline characteristics of N=827 people with HIV (PWH) on antiretroviral therapy (ART) included in the vascular event analyses. Medians (with interquartile ranges) and frequencies (with percentages) are shown by case-control status. Clinical outcomes are stratified by composite incidence of atherosclerotic cardiovascular disease (ASCVD) and overall vascular events (VE), and further stratified by European (EUR) and African (AFR) ancestry subpopulations. ASCVD is defined as a composite of new-onset coronary artery disease (CAD), myocardial infarction (MI), cerebrovascular accident (CVA), or peripheral arterial disease (PAD). VE represents a broader composite outcome that includes ASCVD as well as venous thrombotic events (VTE), encompassing deep vein thrombosis (DVT) and pulmonary embolism (PE).
	PWH with ASCVDa	PWH without ASCVDa	PWH with VEb	PWH without VEa	Total
	(N=110)	(N=717)	(N=133)	(N=694)	(N=827)
Age at HIV diagnosis (years)	35 (29 – 41)	31 (25 – 38)	35 (29 – 41)	31 (25 – 38)	31 (26 – 38)
Follow-up time to event or censorship (years)	7.1 (3.8 to 11.4)	7.3 (4.1 to 12.0)	7.2 (4.1 to 11.0)	7.3 (4.1 to 12.2)	7.3 (4.1 to 11.9)
Race/ethnicity (self-reported)
African American	34 (30.9%)	316 (44.1%)	45 (33.8%)	305 (43.9%)	350 (42.3%)
Asian	3 (2.7%)	20 (2.8%)	3 (2.3%)	20 (2.9%)	23 (2.8%)
Caucasian	59 (53.6%)	300 (41.8%)	71 (53.4%)	288 (41.5%)	359 (43.4%)
Hispanic	13 (11.8%)	64 (8.9%)	13 (9.8%)	64 (9.2%)	77 (9.3%)
Native American	0 (0.0%)	3 (0.4%)	0 (0.0%)	3 (0.4%)	3 (0.4%)
Other	1 (0.9%)	14 (2.0%)	1 (0.8%)	14 (2.0%)	15 (1.8%)
Sex at birth (% male)	101 (91.8%)	658 (91.8%)	123 (92.5%)	636 (91.6%)	759 (91.8%)
HIV clinical parameters
Pre-ART Viral Load (log10 copies/mL)	4.5 (4.3 – 4.5)	4.5 (4.2 – 4.9)	4.5 (4.3 – 4.5)	4.5 (4.2 – 4.9)	4.5 (4.2 – 4.8)
Nadir CD4+ T cell count (cells/mm3)	258 (180 – 340)	290 (206 – 384)	268 (181 – 340)	290 (206 – 385)	290 (201 – 380)
Timing of ART initiation (years since seroconversion)	1.3 (0.1 – 3.8)	0.7 (0.2 – 3.0)	1.2 (0.1 – 3.7)	0.7 (0.2 – 3.0)	0.8 (0.2 – 3.1)
Cardiovascular risk factors
Hyperlipidemia	72 (65.5%)	281 (39.2%)	83 (62.4%)	270 (38.9%)	353 (42.7%)
Hypertension	44 (40.0%)	162 (22.6%)	51 (38.3%)	155 (22.3%)	206 (24.9%)
Type II Diabetes	20 (18.2%)	39 (5.4%)	22 (16.5%)	37 (5.3%)	59 (7.1%)
Family history of cardiovascular disease	2 (1.8%)	32 (4.5%)	4 (3.0%)	30 (4.3%)	34 (4.1%)
Tobacco use
Ever smoke	98 (91.6%)	576 (92.8%)	119 (92.2%)	555 (92.7%)	674 (92.6%)
Current smoke	18 (17.0%)	106 (17.3%)	22 (17.2%)	102 (17.3%)	124 (17.3%)
Alcohol use
Ever drink	107 (100.0%)	621 (100.0%)	129 (100.0%)	599 (100.0%)	728 (100.0%)
Current drink	59 (55.1%)	432 (71.4%)	75 (58.1%)	416 (71.4%)	491 (69.0%)
a Atherosclerotic cardiovascular disease (ASCVD) = composite outcome of any new onset coronary artery disease (CAD), myocardial infarction (MI), cerebrovascular accident (CVA), or peripheral arterial disease (PAD) diagnosis.
b Vascular events (VE) = broader composite outcome that includes ASCVD in addition to venous thrombotic events (VTE), which included deep vein thrombosis (DVT) or pulmonary embolism (PE)

### Sheet: Supplementary Table 16A
Supplementary Table 16A. Mendelian randomization (MR) analyses evaluating the causal associations between genetic variants associated with plasma IL-6, IL-1β, and IL-18 levels and incident atherosclerotic cardiovascular disease events. Shown are MR estimates of the effects of genetically predicted plasma IL-6, IL-1β, and IL-18 levels on risk of incident vascular events, using cytokine-associated genetic variants as instrumental variables. MR estimates were obtained using inverse-variance weighted (IVW; assumes all IVs are valid), MR-Egger (accounts for directional pleiotropy), weighted median (valid if ≥50% of weight derives from valid IVs), and MR-PRESSO (detects and corrects pleiotropic outliers) approaches, as described previously, with broadly consistent results across methods. Given strong instruments (F-statistics > 10) and no consistent evidence of substantial heterogeneity or directional pleiotropy, IVW was selected as the primary estimator due to its greater statistical efficiency. Clinical outcomes are stratified by European (EUR) and African (AFR) ancestry subpopulations. ASCVD is defined as a composite of new-onset coronary artery disease (CAD), myocardial infarction (MI), cerebrovascular accident (CVA), or peripheral arterial disease (PAD). Effect estimates are reported as beta coefficients (log odds ratios [ORs]) with 95% confidence intervals, along with corresponding standard errors (SEs) and p-values.
	EUR				AFR
Method	N-SNPs	Beta	p-value	SE	N-SNPs	Beta	p-value	SE
IL-6
Inverse variance weighted	67	0.30(0.06,0.54)	0.02	0.12	138	0.16(-0.07,0.39)	0.2	0.12
MR Egger	67	0.22(-0.23,0.66)	0.3	0.23	138	0.33(-0.19,0.84)	0.2	0.26
Weighted median	67	0.23(-0.12,0.58)	0.2	0.18	138	0.21(-0.11,0.53)	0.2	0.16
MR-PRESSO	67	0.30(0.1, 0.5)	0.003	0.1	138	0.15(0.01, 0.29)	0.02	0.07
IL-1β
Inverse variance weighted	49	0.07(-0.17,0.31)	0.6	0.12	206	-0.17(-0.31,-0.04)	0.01	0.07
MR Egger	49	-0.03(-0.53,0.46)	0.9	0.25	206	0.23(-0.05,0.5)	0.1	0.14
Weighted median	49	0.06(-0.28,0.39)	0.7	0.17	206	-0.04(-0.23,0.15)	0.7	0.1
MR-PRESSO	49	0.06(-0.1, 0.24)	0.4	0.09	206	-0.17(-0.25, -0.03)	0.0001	0.04
IL-18
Inverse variance weighted	20	0.84(0.26,1.42)	0.004	0.3	59	-0.19(-0.52,0.13)	0.2	0.17
MR Egger	20	0.05(-1.03,1.13)	0.9	0.55	59	-0.23(-0.86,0.41)	0.5	0.33
Weighted median	20	1.01(0.19,1.84)	0.02	0.42	59	-0.18(-0.63,0.27)	0.4	0.23
MR-PRESSO	20	0.84(0.37, 1.31)	0.002	0.24	59	-0.19(-0.42,0.04)	0.1	0.12

### Sheet: Supplementary Table 16B
Supplementary Table 16B. Mendelian randomization (MR) analyses evaluating the causal associations between genetic variants associated with plasma IL-6, IL-1β, and IL-18 levels and incident vascular events. Shown are MR estimates of the effects of genetically predicted plasma IL-6, IL-1β, and IL-18 levels on risk of incident vascular events, using cytokine-associated genetic variants as instrumental variables. MR estimates were obtained using inverse-variance weighted (IVW; assumes all IVs are valid), MR-Egger (accounts for directional pleiotropy), weighted median (valid if ≥50% of weight derives from valid IVs), and MR-PRESSO (detects and corrects pleiotropic outliers) approaches, as described previously, with broadly consistent results across methods. Given strong instruments (F-statistics > 10) and no consistent evidence of substantial heterogeneity or directional pleiotropy, IVW was selected as the primary estimator due to its greater statistical efficiency. Clinical outcomes are stratified by European (EUR) and African (AFR) ancestry subpopulations. ASCVD is defined as a composite of new-onset coronary artery disease (CAD), myocardial infarction (MI), cerebrovascular accident (CVA), or peripheral arterial disease (PAD). Effect estimates are reported as beta coefficients (log odds ratios [ORs]) with 95% confidence intervals, along with corresponding standard errors (SEs) and p-values.
	EUR				AFR
Method	N-SNPs	Beta	p-value	SE	N-SNPs	Beta	p-value	SE
IL-6
Inverse variance weighted	67	0.1(-0.13,0.34)	0.3	0.12	140	-0.04(-0.24,0.16)	0.7	0.1
MR Egger	67	0.07(-0.36,0.5)	0.7	0.22	140	0.07(-0.37,0.51)	0.7	0.23
Weighted median	67	0.08(-0.26,0.41)	0.6	0.17	140	0.15(-0.12,0.42)	0.3	0.14
MR-PRESSO	67	0.1(-0.09, 0.29)	0.3	0.1	140	-0.04(-0.16, 0.08)	0.5	0.06
IL-1β
Inverse variance weighted	49	0.17(-0.06,0.4)	0.1	0.12	212	-0.15(-0.27, -0.04)	0.01	0.06
MR Egger	49	-0.03(-0.49,0.44)	0.9	0.24	212	0.18(-0.06,0.42)	0.1	0.12
Weighted median	49	0.18(-0.13,0.5)	0.2	0.16	212	-0.06(-0.22,0.11)	0.5	0.08
MR-PRESSO	49	0.17(-0.01,0.35)	0.07	0.09	212	-0.15(-0.23, -0.07)	0.0001	0.04
IL-18
Inverse variance weighted	20	0.81(0.24,1.38)	0.005	0.29	60	-0.28(-0.58,0.03)	0.07	0.15
MR Egger	20	-0.02(-1.09,1.05)	0.9	0.54	60	-0.08(-0.68,0.52)	0.8	0.31
Weighted median	20	0.8(0.02,1.57)	0.04	0.4	60	-0.25(-0.65,0.16)	0.02	0.2
MR-PRESSO	20	0.81(0.38,1.23)	0.001	0.21	60	-0.27(-0.49, -0.06)	0.01	0.11

### Sheet: Supplementary Table 17A
Supplementary Table 17A. Heterogeneity analysis of genetical variants included in mendelian randomization (MR) analysis associated with plasma IL-6, IL-1β, and IL-18 levels and incident atherosclerotic cardiovascular disease events. Shown are Cochran’s Q statistics and corresponding Q p-values from MR-Egger and inverse-variance weighted (IVW) models. In MR, heterogeneity refers to variability in the SNP-specific causal effect estimates across the genetic instruments; in the absence of bias, all valid instruments are expected to estimate a similar underlying causal effect. The Q statistic quantifies the extent to which individual SNP estimates deviate from the pooled effect estimate, and the associated Q p-value tests whether this variability exceeds that expected by chance alone. Across cytokines and outcomes, Q p-values were not statistically significant, indicating no evidence of substantial heterogeneity among instruments. Clinical outcomes are stratified by European (EUR) and African (AFR) ancestry subpopulations. ASCVD is defined as a composite of new-onset coronary artery disease (CAD), myocardial infarction (MI), cerebrovascular accident (CVA), or peripheral arterial disease (PAD). Effect estimates are reported as beta coefficients (log odds ratios [ORs]) with 95% confidence intervals, along with corresponding standard errors (SEs) and p-values.
	EUR			AFR
	Q statistic	Q p-value	Q df	Q statistic	Q p-value	Q df
IL-6
IVW	41.03	0.9	66	46.79	0.9	137
MR Egger	40.83	0.9	65	46.27	0.9	136
IL-1β
IVW	28.24	0.9	48	86.27	0.9	205
MR Egger	28.03	0.9	47	75.74	1	204
IL18
IVW	12.26	0.9	19	29.49	0.9	58
MR Egger	9.38	0.9	18	29.48	0.9	57

### Sheet: Supplementary Table 17B
Supplementary Table 17B. Heterogeneity analysis of genetical variants included in mendelian randomization (MR) analysis associated with plasma IL-6, IL-1β, and IL-18 levels and incident vascular events. Shown are Cochran’s Q statistics and corresponding Q p-values from MR-Egger and inverse-variance weighted (IVW) models. In MR, heterogeneity refers to variability in the SNP-specific causal effect estimates across the genetic instruments; in the absence of bias, all valid instruments are expected to estimate a similar underlying causal effect. The Q statistic quantifies the extent to which individual SNP estimates deviate from the pooled effect estimate, and the associated Q p-value tests whether this variability exceeds that expected by chance alone. Across cytokines and outcomes, Q p-values were not statistically significant, indicating no evidence of substantial heterogeneity among instruments. Clinical outcomes are stratified by European (EUR) and African (AFR) ancestry subpopulations. VE represents a broader composite outcome that includes ASCVD as well as venous thrombotic events (VTE), encompassing deep vein thrombosis (DVT) and pulmonary embolism (PE). Effect estimates are reported as beta coefficients (log odds ratios [ORs]) with 95% confidence intervals, along with corresponding standard errors (SEs) and p-values.
	EUR			AFR
	Q statistic	Q p-value	Q df	Q statistic	Q p-value	Q df
IL-6
IVW	45.01	0.9	66	52.48	0.9	139
MR Egger	44.99	0.9	65	52.19	0.9	138
IL-1β
IVW	31.21	0.9	48	91.98	0.9	211
MR Egger	30.34	0.9	47	83.32	1	210
IL18
IVW	10.52	0.9	19	30.05	0.9	59
MR Egger	7.31	0.9	18	29.5	0.9	58

### Sheet: Supplementary Table 18A
Supplementary Table 18A. Pleiotropy analysis of genetical variants included in Mendelian Randomization (MR) analysis associated with plasma IL-6, IL-1β, and IL-18 levels and incident atherosclerotic cardiovascular disease events. Shown are the MR-Egger intercept estimates, their standard errors (SE), and corresponding p-values. Pleiotropy refers to the phenomenon whereby a genetic variant influences multiple traits; in MR, horizontal pleiotropy occurs when genetic instruments affect the outcome through pathways other than the exposure of interest, potentially biasing causal estimates. To assess directional (unbalanced) horizontal pleiotropy, MR-Egger regression was performed. The Egger intercept tests whether the average pleiotropic effect across instruments differs from zero; a statistically significant intercept indicates evidence of directional pleiotropy. Clinical outcomes are stratified by European (EUR) and African (AFR) ancestry subpopulations. ASCVD is defined as a composite of new-onset coronary artery disease (CAD), myocardial infarction (MI), cerebrovascular accident (CVA), or peripheral arterial disease (PAD). Effect estimates are reported as beta coefficients (log odds ratios [ORs]) with 95% confidence intervals, along with corresponding standard errors (SEs) and p-values.
	EUR			AFR
	Egger intercept	P-value	SE	Egger intercept	P-value	SE
IL-6	0.05	0.7	0.12	-0.12	0.5	0.16
IL-1β	0.06	0.6	0.14	-0.38	0.001	0.11
IL18	0.31	0.1	0.18	0.02	0.9	0.13

### Sheet: Supplementary Table 18B
Supplementary Table 18B. Pleiotropy analysis of genetical variants included in Mendelian Randomization (MR) analysis associated with plasma IL-6, IL-1β, and IL-18 levels and incident vascular events. Shown are the MR-Egger intercept estimates, their standard errors (SE), and corresponding p-values. Pleiotropy refers to the phenomenon whereby a genetic variant influences multiple traits; in MR, horizontal pleiotropy occurs when genetic instruments affect the outcome through pathways other than the exposure of interest, potentially biasing causal estimates. To assess directional (unbalanced) horizontal pleiotropy, MR-Egger regression was performed. The Egger intercept tests whether the average pleiotropic effect across instruments differs from zero; a statistically significant intercept indicates evidence of directional pleiotropy. Clinical outcomes are stratified by European (EUR) and African (AFR) ancestry subpopulations. VE represents a broader composite outcome that includes ASCVD as well as venous thrombotic events (VTE), encompassing deep vein thrombosis (DVT) and pulmonary embolism (PE). Effect estimates are reported as beta coefficients (log odds ratios [ORs]) with 95% confidence intervals, along with corresponding standard errors (SEs) and p-values.
	EUR			AFR
	Egger intercept	P-value	SE	Egger intercept	P-value	SE
IL-6	0.02	0.9	0.11	-0.08	0.6	0.14
IL-1β	0.12	0.3	0.13	-0.32	0.002	0.1
IL18	0.32	0.09	0.18	-0.08	0.5	0.12

### Sheet: Supplementary Table 19
Supplementary Table 19. Enrichment of WGS hits among CRISPRa and CRISPRn infectivity screen hits at FDR < 0.2. Calculated using Fisher's exact test (one-sided) and an empirical permutation test (10,000 random gene sets drawn from the shared WGS-CRISPR background, n = 16,812). Within each screen, results are sorted by Fisher's p-value with Benjamini–Hochberg correction across all combinations. * Fisher's p < 5e-02, ** BH-FDR < 5e-02.
Screen	Method	Cytokine	Direction	Obs | Exp	OR	Fisher p	Empirical p	BH-FDR	Sig
CRISPRa	GWAS	IL-1β	Anti-viral (CRISPRa)	9 | 4	2.353	0.0190805	0.0194	0.36253	*
CRISPRa	GWAS	IL-6	Anti-viral (CRISPRa)	7 | 3.3	2.21	0.0468668	0.0496	0.445235	*
CRISPRa	RV	IL-18	Pro-viral (CRISPRa)	1 | 0.1	13.231	0.105452	0.0985	0.474526
CRISPRa	RV	IL-1β	Pro-viral (CRISPRa)	2 | 0.7	3.31	0.138448	0.1375	0.474526
CRISPRa	TWAS	IL-1β	Anti-viral (CRISPRa)	1 | 0.2	6.605	0.155642	0.157	0.474526
CRISPRa	GWAS	IL-6	Pro-viral (CRISPRa)	9 | 6.4	1.43	0.194234	0.1936	0.474526
CRISPRa	RV	IL-6	Pro-viral (CRISPRa)	1 | 0.2	5.29	0.1998	0.1921	0.474526
CRISPRa	RV	IL-1β	Anti-viral (CRISPRa)	1 | 0.3	3.107	0.287125	0.2888	0.606153
CRISPRa	GWAS	IL-18	Pro-viral (CRISPRa)	2 | 2.6	0.744	0.75069	0.7533	1
CRISPRa	GWAS	IL-1β	Pro-viral (CRISPRa)	1 | 7.8	0.123	0.999665	0.9996	1
CRISPRa	GWAS	IL-18	Anti-viral (CRISPRa)	0 | 1.4	0	1	1	1
CRISPRa	RV	IL-6	Anti-viral (CRISPRa)	0 | 0.1	0	1	1	1
CRISPRa	RV	IL-18	Anti-viral (CRISPRa)	0 | 0.1	0	1	1	1
CRISPRa	TWAS	IL-6	Pro-viral (CRISPRa)	0 | 0.2	0	1	1	1
CRISPRa	TWAS	IL-6	Anti-viral (CRISPRa)	0 | 0.1	0	1	1	1
CRISPRa	TWAS	IL-1β	Pro-viral (CRISPRa)	0 | 0.3	0	1	1	1
CRISPRa	TWAS	IL-18	Pro-viral (CRISPRa)	0 | 0.2	0	1	1	1
CRISPRa	TWAS	IL-18	Anti-viral (CRISPRa)	0 | 0.1	0	1	1	1
CRISPRn	GWAS	IL-6	Anti-viral (CRISPRn)	2 | 1.5	1.363	0.435952	0.4404	1
CRISPRn	GWAS	IL-6	Pro-viral (CRISPRn)	0 | 1.4	0	1	1	1
CRISPRn	GWAS	IL-1β	Anti-viral (CRISPRn)	0 | 1.8	0	1	1	1
CRISPRn	GWAS	IL-1β	Pro-viral (CRISPRn)	0 | 1.8	0	1	1	1
CRISPRn	GWAS	IL-18	Anti-viral (CRISPRn)	0 | 0.6	0	1	1	1
CRISPRn	GWAS	IL-18	Pro-viral (CRISPRn)	0 | 0.6	0	1	1	1
CRISPRn	RV	IL-6	Anti-viral (CRISPRn)	0 | 0	0	1	1	1
CRISPRn	RV	IL-6	Pro-viral (CRISPRn)	0 | 0.1	0	1	1	1
CRISPRn	RV	IL-1β	Anti-viral (CRISPRn)	0 | 0.2	0	1	1	1
CRISPRn	RV	IL-1β	Pro-viral (CRISPRn)	0 | 0.2	0	1	1	1
CRISPRn	RV	IL-18	Anti-viral (CRISPRn)	0 | 0	0	1	1	1
CRISPRn	RV	IL-18	Pro-viral (CRISPRn)	0 | 0	0	1	1	1
CRISPRn	TWAS	IL-6	Anti-viral (CRISPRn)	0 | 0.1	0	1	1	1
CRISPRn	TWAS	IL-6	Pro-viral (CRISPRn)	0 | 0.1	0	1	1	1
CRISPRn	TWAS	IL-1β	Anti-viral (CRISPRn)	0 | 0.1	0	1	1	1
CRISPRn	TWAS	IL-1β	Pro-viral (CRISPRn)	0 | 0.1	0	1	1	1
CRISPRn	TWAS	IL-18	Anti-viral (CRISPRn)	0 | 0	0	1	1	1
CRISPRn	TWAS	IL-18	Pro-viral (CRISPRn)	0 | 0.1	0	1	1	1

### Sheet: Supplementary Table 20
Supplementary Table 20. Enrichment of WGS hits among Perturb-seq hits across upstream and downstream analyses. Calculated using Fisher's exact test (one-sided) and an empirical permutation test (10,000 random gene sets drawn from the shared WGS-Perturb-seq background; n = 10,961 for upstream, n = 9,816 for downstream). Perturb-seq hits were defined as p < 5e-02 and |log₂FC| > 0.2 Within each direction, results are sorted by Fisher's p-value with Benjamini–Hochberg correction across all combinations. * Fisher's p < 5e-02, ** BH-FDR < 5e-02.
Direction	WGS method	WGS cytokine	Perturb-seq target	Stimulation condition	Obs | Exp	OR	Fisher p	Empirical p	BH-FDR	Sig
Upstream (WGS KD → cytokine target)	GWAS	IL-6	IL6	Rest	7 | 2.2	3.356	0.00708038	0.008	0.828404	*
Upstream (WGS KD → cytokine target)	TWAS	IL-1β	IL18R1	Rest	2 | 0.6	4.042	0.115451	0.1184	1
Upstream (WGS KD → cytokine target)	RV	IL-1β	IL18R1	Stim48hr	3 | 1.2	2.79	0.120599	0.1278	1
Upstream (WGS KD → cytokine target)	RV	IL-6	IL18R1	Stim48hr	1 | 0.2	11.144	0.157986	0.1676	1
Upstream (WGS KD → cytokine target)	TWAS	IL-1β	IL18R1	Stim48hr	2 | 0.8	3.187	0.165971	0.1683	1
Upstream (WGS KD → cytokine target)	TWAS	IL-6	IL6	Stim8hr	1 | 0.2	6.193	0.179826	0.1814	1
Upstream (WGS KD → cytokine target)	RV	IL-1β	IL6	Stim48hr	1 | 0.2	4.609	0.206923	0.2014	1
Upstream (WGS KD → cytokine target)	TWAS	IL-18	IL6	Stim8hr	1 | 0.2	4.954	0.211717	0.2136	1
Upstream (WGS KD → cytokine target)	GWAS	IL-1β	IL18R1	Rest	10 | 7.6	1.363	0.2214	0.2214	1
Upstream (WGS KD → cytokine target)	GWAS	IL-1β	IL1R1	Stim48hr	4 | 2.5	1.664	0.230838	0.2276	1
Upstream (WGS KD → cytokine target)	RV	IL-1β	IL1R1	Stim48hr	1 | 0.3	3.255	0.278701	0.2862	1
Upstream (WGS KD → cytokine target)	RV	IL-1β	IL18R1	Stim8hr	2 | 1.1	2.013	0.289277	0.2866	1
Upstream (WGS KD → cytokine target)	GWAS	IL-6	IL6	Stim8hr	5 | 3.8	1.348	0.325155	0.3274	1
Upstream (WGS KD → cytokine target)	GWAS	IL-18	IL1R1	Stim8hr	4 | 3	1.386	0.346674	0.3433	1
Upstream (WGS KD → cytokine target)	GWAS	IL-6	IL1R1	Stim48hr	3 | 2.1	1.456	0.347593	0.3433	1
Upstream (WGS KD → cytokine target)	GWAS	IL-1β	IL18R1	Stim8hr	9 | 8.1	1.122	0.422181	0.4182	1
Upstream (WGS KD → cytokine target)	GWAS	IL-18	IL1R1	Rest	1 | 0.6	1.781	0.437009	0.4388	1
Upstream (WGS KD → cytokine target)	GWAS	IL-6	IL6	Stim48hr	2 | 1.5	1.357	0.439695	0.446	1
Upstream (WGS KD → cytokine target)	GWAS	IL-18	IL6	Stim8hr	2 | 1.5	1.338	0.451116	0.4499	1
Upstream (WGS KD → cytokine target)	GWAS	IL-6	IL18R1	Rest	7 | 6.4	1.099	0.462685	0.4685	1
Upstream (WGS KD → cytokine target)	GWAS	IL-18	IL1R1	Stim48hr	1 | 0.8	1.197	0.572742	0.5777	1
Upstream (WGS KD → cytokine target)	GWAS	IL-18	IL6	Rest	1 | 0.9	1.114	0.598418	0.594	1
Upstream (WGS KD → cytokine target)	RV	IL-1β	IL18R1	Rest	1 | 1	1.008	0.641981	0.6488	1
Upstream (WGS KD → cytokine target)	GWAS	IL-1β	IL6	Stim8hr	4 | 4.4	0.898	0.65204	0.6501	1
Upstream (WGS KD → cytokine target)	GWAS	IL-6	IL18R1	Stim48hr	7 | 8	0.865	0.697131	0.6929	1
Upstream (WGS KD → cytokine target)	GWAS	IL-1β	IL6	Rest	2 | 2.6	0.754	0.743809	0.7464	1
Upstream (WGS KD → cytokine target)	GWAS	IL-6	IL1R1	Rest	1 | 1.4	0.701	0.761335	0.7648	1
Upstream (WGS KD → cytokine target)	GWAS	IL-18	IL18R1	Stim8hr	2 | 2.8	0.706	0.775821	0.7764	1
Upstream (WGS KD → cytokine target)	GWAS	IL-1β	IL18R1	Stim48hr	7 | 9.4	0.727	0.839453	0.8399	1
Upstream (WGS KD → cytokine target)	GWAS	IL-18	IL18R1	Stim48hr	2 | 3.2	0.601	0.843043	0.8422	1
Upstream (WGS KD → cytokine target)	GWAS	IL-1β	IL1R1	Stim8hr	6 | 8.7	0.67	0.875776	0.8765	1
Upstream (WGS KD → cytokine target)	GWAS	IL-6	IL18R1	Stim8hr	4 | 6.9	0.56	0.921175	0.914	1
Upstream (WGS KD → cytokine target)	GWAS	IL-18	IL18R1	Rest	1 | 2.6	0.371	0.931002	0.936	1
Upstream (WGS KD → cytokine target)	GWAS	IL-6	IL1R1	Stim8hr	3 | 7.4	0.384	0.981824	0.9823	1
Upstream (WGS KD → cytokine target)	RV	IL-6	IL6	Rest	0 | 0	0	1	1	1
Upstream (WGS KD → cytokine target)	RV	IL-1β	IL6	Rest	0 | 0.3	0	1	1	1
Upstream (WGS KD → cytokine target)	RV	IL-18	IL6	Rest	0 | 0	0	1	1	1
Upstream (WGS KD → cytokine target)	TWAS	IL-6	IL6	Rest	0 | 0.1	0	1	1	1
Upstream (WGS KD → cytokine target)	TWAS	IL-1β	IL6	Rest	0 | 0.2	0	1	1	1
Upstream (WGS KD → cytokine target)	TWAS	IL-18	IL6	Rest	0 | 0.1	0	1	1	1
Upstream (WGS KD → cytokine target)	RV	IL-6	IL6	Stim8hr	0 | 0.1	0	1	1	1
Upstream (WGS KD → cytokine target)	RV	IL-1β	IL6	Stim8hr	0 | 0.6	0	1	1	1
Upstream (WGS KD → cytokine target)	RV	IL-18	IL6	Stim8hr	0 | 0.1	0	1	1	1
Upstream (WGS KD → cytokine target)	TWAS	IL-1β	IL6	Stim8hr	0 | 0.4	0	1	1	1
Upstream (WGS KD → cytokine target)	GWAS	IL-1β	IL6	Stim48hr	0 | 1.8	0	1	1	1
Upstream (WGS KD → cytokine target)	GWAS	IL-18	IL6	Stim48hr	0 | 0.6	0	1	1	1
Upstream (WGS KD → cytokine target)	RV	IL-6	IL6	Stim48hr	0 | 0	0	1	1	1
Upstream (WGS KD → cytokine target)	RV	IL-18	IL6	Stim48hr	0 | 0	0	1	1	1
Upstream (WGS KD → cytokine target)	TWAS	IL-6	IL6	Stim48hr	0 | 0.1	0	1	1	1
Upstream (WGS KD → cytokine target)	TWAS	IL-1β	IL6	Stim48hr	0 | 0.1	0	1	1	1
Upstream (WGS KD → cytokine target)	TWAS	IL-18	IL6	Stim48hr	0 | 0.1	0	1	1	1
Upstream (WGS KD → cytokine target)	GWAS	IL-1β	IL1R1	Rest	0 | 1.7	0	1	1	1
Upstream (WGS KD → cytokine target)	RV	IL-6	IL1R1	Rest	0 | 0	0	1	1	1
Upstream (WGS KD → cytokine target)	RV	IL-1β	IL1R1	Rest	0 | 0.2	0	1	1	1
Upstream (WGS KD → cytokine target)	RV	IL-18	IL1R1	Rest	0 | 0	0	1	1	1
Upstream (WGS KD → cytokine target)	TWAS	IL-6	IL1R1	Rest	0 | 0.1	0	1	1	1
Upstream (WGS KD → cytokine target)	TWAS	IL-1β	IL1R1	Rest	0 | 0.1	0	1	1	1
Upstream (WGS KD → cytokine target)	TWAS	IL-18	IL1R1	Rest	0 | 0.1	0	1	1	1
Upstream (WGS KD → cytokine target)	RV	IL-6	IL1R1	Stim8hr	0 | 0.1	0	1	1	1
Upstream (WGS KD → cytokine target)	RV	IL-1β	IL1R1	Stim8hr	0 | 1.1	0	1	1	1
Upstream (WGS KD → cytokine target)	RV	IL-18	IL1R1	Stim8hr	0 | 0.1	0	1	1	1
Upstream (WGS KD → cytokine target)	TWAS	IL-6	IL1R1	Stim8hr	0 | 0.4	0	1	1	1
Upstream (WGS KD → cytokine target)	TWAS	IL-1β	IL1R1	Stim8hr	0 | 0.7	0	1	1	1
Upstream (WGS KD → cytokine target)	TWAS	IL-18	IL1R1	Stim8hr	0 | 0.4	0	1	1	1
Upstream (WGS KD → cytokine target)	RV	IL-6	IL1R1	Stim48hr	0 | 0	0	1	1	1
Upstream (WGS KD → cytokine target)	RV	IL-18	IL1R1	Stim48hr	0 | 0	0	1	1	1
Upstream (WGS KD → cytokine target)	TWAS	IL-6	IL1R1	Stim48hr	0 | 0.1	0	1	1	1
Upstream (WGS KD → cytokine target)	TWAS	IL-1β	IL1R1	Stim48hr	0 | 0.2	0	1	1	1
Upstream (WGS KD → cytokine target)	TWAS	IL-18	IL1R1	Stim48hr	0 | 0.1	0	1	1	1
Upstream (WGS KD → cytokine target)	RV	IL-6	IL18R1	Rest	0 | 0.1	0	1	1	1
Upstream (WGS KD → cytokine target)	RV	IL-18	IL18R1	Rest	0 | 0.1	0	1	1	1
Upstream (WGS KD → cytokine target)	TWAS	IL-6	IL18R1	Rest	0 | 0.3	0	1	1	1
Upstream (WGS KD → cytokine target)	TWAS	IL-18	IL18R1	Rest	0 | 0.4	0	1	1	1
Upstream (WGS KD → cytokine target)	RV	IL-6	IL18R1	Stim8hr	0 | 0.1	0	1	1	1
Upstream (WGS KD → cytokine target)	RV	IL-18	IL18R1	Stim8hr	0 | 0.1	0	1	1	1
Upstream (WGS KD → cytokine target)	TWAS	IL-6	IL18R1	Stim8hr	0 | 0.3	0	1	1	1
Upstream (WGS KD → cytokine target)	TWAS	IL-1β	IL18R1	Stim8hr	0 | 0.6	0	1	1	1
Upstream (WGS KD → cytokine target)	TWAS	IL-18	IL18R1	Stim8hr	0 | 0.4	0	1	1	1
Upstream (WGS KD → cytokine target)	RV	IL-18	IL18R1	Stim48hr	0 | 0.2	0	1	1	1
Upstream (WGS KD → cytokine target)	TWAS	IL-6	IL18R1	Stim48hr	0 | 0.4	0	1	1	1
Upstream (WGS KD → cytokine target)	TWAS	IL-18	IL18R1	Stim48hr	0 | 0.5	0	1	1	1
Downstream (cytokine KD → WGS gene)	GWAS	IL-1β	IL18R1	Rest	7 | 2.1	3.73	0.00419831	0.0049	0.491203	*
Downstream (cytokine KD → WGS gene)	GWAS	IL-18	IL18R1	Stim8hr	3 | 0.7	4.495	0.0353682	0.0359	0.729115	*
Downstream (cytokine KD → WGS gene)	RV	IL-1β	IL1B	Rest	2 | 0.3	7.536	0.0362371	0.0372	0.729115	*
Downstream (cytokine KD → WGS gene)	RV	IL-6	IL1B	Rest	1 | 0	44.972	0.0431292	0.0409	0.729115	*
Downstream (cytokine KD → WGS gene)	GWAS	IL-6	IL6R	Stim48hr	6 | 2.9	2.201	0.0666535	0.0681	0.729115
Downstream (cytokine KD → WGS gene)	TWAS	IL-6	IL1B	Stim8hr	1 | 0.1	15.144	0.0836433	0.0803	0.729115
Downstream (cytokine KD → WGS gene)	TWAS	IL-6	IL6R	Rest	1 | 0.1	14.648	0.0863124	0.0839	0.729115
Downstream (cytokine KD → WGS gene)	GWAS	IL-1β	IL6R	Stim8hr	5 | 2.4	2.15	0.0947758	0.0896	0.729115
Downstream (cytokine KD → WGS gene)	GWAS	IL-18	IL6R	Stim48hr	3 | 1.1	2.873	0.0997081	0.0998	0.729115
Downstream (cytokine KD → WGS gene)	GWAS	IL-1β	IL1B	Stim8hr	4 | 2	2.128	0.129965	0.1337	0.860223
Downstream (cytokine KD → WGS gene)	TWAS	IL-1β	IL18R1	Stim48hr	1 | 0.1	8.169	0.132342	0.1299	0.860223
Downstream (cytokine KD → WGS gene)	GWAS	IL-18	IL1B	Stim8hr	2 | 0.7	3.039	0.151341	0.1576	0.89019
Downstream (cytokine KD → WGS gene)	GWAS	IL-18	IL18R1	Rest	2 | 0.7	2.898	0.16278	0.1649	0.89019
Downstream (cytokine KD → WGS gene)	GWAS	IL-6	IL1B	Stim48hr	4 | 2.2	1.922	0.167386	0.168	0.89019
Downstream (cytokine KD → WGS gene)	GWAS	IL-6	IL18R1	Stim48hr	3 | 1.6	1.867	0.227142	0.2251	1
Downstream (cytokine KD → WGS gene)	GWAS	IL-6	IL1B	Stim8hr	3 | 1.8	1.731	0.260654	0.2621	1
Downstream (cytokine KD → WGS gene)	GWAS	IL-1β	IL18R1	Stim48hr	3 | 1.8	1.694	0.270241	0.2669	1
Downstream (cytokine KD → WGS gene)	RV	IL-1β	IL18R1	Rest	1 | 0.3	3.334	0.274197	0.2792	1
Downstream (cytokine KD → WGS gene)	RV	IL-1β	IL6R	Stim8hr	1 | 0.4	2.789	0.317464	0.3134	1
Downstream (cytokine KD → WGS gene)	RV	IL-1β	IL6R	Stim48hr	1 | 0.5	2.128	0.392431	0.3923	1
Downstream (cytokine KD → WGS gene)	GWAS	IL-1β	IL1B	Stim48hr	3 | 2.4	1.286	0.420492	0.4211	1
Downstream (cytokine KD → WGS gene)	GWAS	IL-18	IL18R1	Stim48hr	1 | 0.6	1.578	0.477842	0.4719	1
Downstream (cytokine KD → WGS gene)	GWAS	IL-18	IL6R	Rest	1 | 0.7	1.415	0.514792	0.5123	1
Downstream (cytokine KD → WGS gene)	GWAS	IL-6	IL6R	Rest	2 | 1.8	1.096	0.549626	0.5434	1
Downstream (cytokine KD → WGS gene)	GWAS	IL-18	IL6R	Stim8hr	1 | 0.8	1.168	0.582646	0.5719	1
Downstream (cytokine KD → WGS gene)	GWAS	IL-1β	IL6R	Stim48hr	3 | 3.1	0.952	0.613919	0.618	1
Downstream (cytokine KD → WGS gene)	GWAS	IL-6	IL1B	Rest	1 | 1.8	0.552	0.83717	0.8392	1
Downstream (cytokine KD → WGS gene)	GWAS	IL-6	IL18R1	Stim8hr	1 | 1.9	0.529	0.849271	0.8517	1
Downstream (cytokine KD → WGS gene)	GWAS	IL-1β	IL1B	Rest	1 | 2	0.502	0.863708	0.8633	1
Downstream (cytokine KD → WGS gene)	GWAS	IL-1β	IL6R	Rest	1 | 2	0.49	0.869978	0.8666	1
Downstream (cytokine KD → WGS gene)	GWAS	IL-6	IL6R	Stim8hr	1 | 2.2	0.445	0.894071	0.8906	1
Downstream (cytokine KD → WGS gene)	RV	IL-6	IL6R	Rest	0 | 0	0	1	1	1
Downstream (cytokine KD → WGS gene)	RV	IL-1β	IL6R	Rest	0 | 0.3	0	1	1	1
Downstream (cytokine KD → WGS gene)	RV	IL-18	IL6R	Rest	0 | 0	0	1	1	1
Downstream (cytokine KD → WGS gene)	TWAS	IL-1β	IL6R	Rest	0 | 0.2	0	1	1	1
Downstream (cytokine KD → WGS gene)	TWAS	IL-18	IL6R	Rest	0 | 0.1	0	1	1	1
Downstream (cytokine KD → WGS gene)	RV	IL-6	IL6R	Stim8hr	0 | 0.1	0	1	1	1
Downstream (cytokine KD → WGS gene)	RV	IL-18	IL6R	Stim8hr	0 | 0.1	0	1	1	1
Downstream (cytokine KD → WGS gene)	TWAS	IL-6	IL6R	Stim8hr	0 | 0.1	0	1	1	1
Downstream (cytokine KD → WGS gene)	TWAS	IL-1β	IL6R	Stim8hr	0 | 0.2	0	1	1	1
Downstream (cytokine KD → WGS gene)	TWAS	IL-18	IL6R	Stim8hr	0 | 0.1	0	1	1	1
Downstream (cytokine KD → WGS gene)	RV	IL-6	IL6R	Stim48hr	0 | 0.1	0	1	1	1
Downstream (cytokine KD → WGS gene)	RV	IL-18	IL6R	Stim48hr	0 | 0.1	0	1	1	1
Downstream (cytokine KD → WGS gene)	TWAS	IL-6	IL6R	Stim48hr	0 | 0.1	0	1	1	1
Downstream (cytokine KD → WGS gene)	TWAS	IL-1β	IL6R	Stim48hr	0 | 0.2	0	1	1	1
Downstream (cytokine KD → WGS gene)	TWAS	IL-18	IL6R	Stim48hr	0 | 0.1	0	1	1	1
Downstream (cytokine KD → WGS gene)	GWAS	IL-18	IL1B	Rest	0 | 0.7	0	1	1	1
Downstream (cytokine KD → WGS gene)	RV	IL-18	IL1B	Rest	0 | 0	0	1	1	1
Downstream (cytokine KD → WGS gene)	TWAS	IL-6	IL1B	Rest	0 | 0.1	0	1	1	1
Downstream (cytokine KD → WGS gene)	TWAS	IL-1β	IL1B	Rest	0 | 0.1	0	1	1	1
Downstream (cytokine KD → WGS gene)	TWAS	IL-18	IL1B	Rest	0 | 0.1	0	1	1	1
Downstream (cytokine KD → WGS gene)	RV	IL-6	IL1B	Stim8hr	0 | 0	0	1	1	1
Downstream (cytokine KD → WGS gene)	RV	IL-1β	IL1B	Stim8hr	0 | 0.3	0	1	1	1
Downstream (cytokine KD → WGS gene)	RV	IL-18	IL1B	Stim8hr	0 | 0	0	1	1	1
Downstream (cytokine KD → WGS gene)	TWAS	IL-1β	IL1B	Stim8hr	0 | 0.1	0	1	1	1
Downstream (cytokine KD → WGS gene)	TWAS	IL-18	IL1B	Stim8hr	0 | 0.1	0	1	1	1
Downstream (cytokine KD → WGS gene)	GWAS	IL-18	IL1B	Stim48hr	0 | 0.8	0	1	1	1
Downstream (cytokine KD → WGS gene)	RV	IL-6	IL1B	Stim48hr	0 | 0.1	0	1	1	1
Downstream (cytokine KD → WGS gene)	RV	IL-1β	IL1B	Stim48hr	0 | 0.4	0	1	1	1
Downstream (cytokine KD → WGS gene)	RV	IL-18	IL1B	Stim48hr	0 | 0.1	0	1	1	1
Downstream (cytokine KD → WGS gene)	TWAS	IL-6	IL1B	Stim48hr	0 | 0.1	0	1	1	1
Downstream (cytokine KD → WGS gene)	TWAS	IL-1β	IL1B	Stim48hr	0 | 0.2	0	1	1	1
Downstream (cytokine KD → WGS gene)	TWAS	IL-18	IL1B	Stim48hr	0 | 0.1	0	1	1	1
Downstream (cytokine KD → WGS gene)	GWAS	IL-6	IL18R1	Rest	0 | 1.9	0	1	1	1
Downstream (cytokine KD → WGS gene)	RV	IL-6	IL18R1	Rest	0 | 0	0	1	1	1
Downstream (cytokine KD → WGS gene)	RV	IL-18	IL18R1	Rest	0 | 0	0	1	1	1
Downstream (cytokine KD → WGS gene)	TWAS	IL-6	IL18R1	Rest	0 | 0.1	0	1	1	1
Downstream (cytokine KD → WGS gene)	TWAS	IL-1β	IL18R1	Rest	0 | 0.2	0	1	1	1
Downstream (cytokine KD → WGS gene)	TWAS	IL-18	IL18R1	Rest	0 | 0.1	0	1	1	1
Downstream (cytokine KD → WGS gene)	GWAS	IL-1β	IL18R1	Stim8hr	0 | 2	0	1	1	1
Downstream (cytokine KD → WGS gene)	RV	IL-6	IL18R1	Stim8hr	0 | 0	0	1	1	1
Downstream (cytokine KD → WGS gene)	RV	IL-1β	IL18R1	Stim8hr	0 | 0.3	0	1	1	1
Downstream (cytokine KD → WGS gene)	RV	IL-18	IL18R1	Stim8hr	0 | 0	0	1	1	1
Downstream (cytokine KD → WGS gene)	TWAS	IL-6	IL18R1	Stim8hr	0 | 0.1	0	1	1	1
Downstream (cytokine KD → WGS gene)	TWAS	IL-1β	IL18R1	Stim8hr	0 | 0.2	0	1	1	1
Downstream (cytokine KD → WGS gene)	TWAS	IL-18	IL18R1	Stim8hr	0 | 0.1	0	1	1	1
Downstream (cytokine KD → WGS gene)	RV	IL-6	IL18R1	Stim48hr	0 | 0	0	1	1	1
Downstream (cytokine KD → WGS gene)	RV	IL-1β	IL18R1	Stim48hr	0 | 0.3	0	1	1	1
Downstream (cytokine KD → WGS gene)	RV	IL-18	IL18R1	Stim48hr	0 | 0	0	1	1	1
Downstream (cytokine KD → WGS gene)	TWAS	IL-6	IL18R1	Stim48hr	0 | 0.1	0	1	1	1
Downstream (cytokine KD → WGS gene)	TWAS	IL-18	IL18R1	Stim48hr	0 | 0.1	0	1	1	1

### Sheet: Supplementary Table 21
Supplementary Table 21. Individual gene-level Perturb-seq differential expression results for cytokine-associated WGS hits in primary human CD4⁺ T cells. Each row reports a nominally significant Perturb-seq differential expression effect (p < 0.05 for upstream; p < 0.05 and |log₂FC| > 0.2 for downstream) from Zhu, Dann et al. (2025) involving a GWAS, rare variant, or TWAS hit from our analysis, either as the perturbed gene (upstream: effect on IL6, IL1R1, or IL18R1) or as the measured gene (downstream: effect of IL6R, IL1B, or IL18R1 knockdown), measured at rest, 8 hours, or 48 hours after CD4⁺ T cell re-stimulation.
Direction	WGS method	WGS gene	WGS cytokine	WGS β	WGS p	Tissue (TWAS only)	Population	Perturb-seq target	Stimulation condition	log2FC	Perturb-seq p	Perturb-seq adj.p	Z-score
Downstream (cytokine KD → WGS gene)	GWAS	MCTP2	IL-1β	-0.401	4.15e-08		AFR	IL18R1	Rest	0.321	1.59e-02	1.00e+00	2.41
Downstream (cytokine KD → WGS gene)	GWAS	KLHL29	IL-6	1.029	1.13e-08		EUR	IL1B	Stim48hr	1.014	3.12e-02	1.00e+00	2.15
Downstream (cytokine KD → WGS gene)	GWAS	KLHL29	IL-6	1.029	1.13e-08		EUR	IL6R	Stim48hr	-1.617	4.78e-02	8.08e-01	-1.98
Downstream (cytokine KD → WGS gene)	RV	ACACB	IL-1β	0.021	3.72e-03		EUR	IL1B	Rest	-1.032	3.45e-02	1.00e+00	-2.11
Downstream (cytokine KD → WGS gene)	RV	LMNA	IL-1β	-0.016	1.65e-04		EUR	IL6R	Stim48hr	-0.371	1.19e-02	7.36e-01	-2.51
Downstream (cytokine KD → WGS gene)	RV	LMNA	IL-1β	-0.016	1.65e-04		EUR	IL6R	Stim8hr	-0.453	4.84e-02	1.00e+00	-1.97
Downstream (cytokine KD → WGS gene)	TWAS	CATSPERB	IL-1β	-0.527	1.30e-04	Whole Blood	AFR	IL18R1	Stim48hr	1.362	1.36e-02	1.00e+00	2.47
Downstream (cytokine KD → WGS gene)	TWAS	JHY	IL-6	0.335	6.12e-05	Spleen	EUR	IL6R	Rest	0.718	2.25e-02	1.00e+00	2.28
Upstream (WGS KD → cytokine target)	GWAS	FTO	IL-6	1.302	1.27e-08		AFR	IL18R1	Stim8hr	0.350	1.54e-02	4.06e-01	2.42
Upstream (WGS KD → cytokine target)	RV	ACACB	IL-1β	0.021	3.72e-03		EUR	IL18R1	Stim48hr	0.404	4.51e-02	1.00e+00	2.00
Upstream (WGS KD → cytokine target)	RV	GRAMD1A	IL-1β	-0.020	1.83e-03		EUR	IL18R1	Stim8hr	0.312	3.95e-02	1.00e+00	2.06
Upstream (WGS KD → cytokine target)	TWAS	RSU1	IL-18	-0.266	1.30e-04	Heart Left Ventricle	AFR	IL6	Stim8hr	2.831	1.16e-02	8.68e-01	2.53
Upstream (WGS KD → cytokine target)	TWAS	EBF3	IL-1β	-0.280	8.76e-05	Spleen	AFR	IL18R1	Rest	0.415	2.31e-02	3.21e-01	2.27
Upstream (WGS KD → cytokine target)	TWAS	GTPBP10	IL-1β	0.333	5.83e-05	Spleen	AFR	IL18R1	Stim48hr	0.376	2.22e-02	1.42e-01	2.29
Upstream (WGS KD → cytokine target)	TWAS	RPS6KA5	IL-1β	0.417	8.44e-05	Whole Blood	AFR	IL18R1	Stim48hr	0.521	2.85e-02	1.00e+00	2.19
Upstream (WGS KD → cytokine target)	TWAS	JHY	IL-6	0.335	6.12e-05	Spleen	EUR	IL6	Stim8hr	2.881	6.49e-03	1.00e+00	2.72

### Sheet: Supplementary Table 22
Supplementary Table 22. Cohort characteristics of external population cohort participants included in the analysis. Values are presented as mean ± standard deviation or median (interquartile range) for continuous variables, and number (percentage) for categorical variables.
Characteristic	All of Us
	(N = 570)
Age at plasma sample, years	56.3 (45.1–68.2)
Age range	18.5 – 96.4
Number of IL-6 measurements	2.11 ± 0.94
Sex
Female	347 (60.9%)
Male	223 (39.1%)
Ethnicity
European (White)	241 (42.3%)
African (Black or African American)	83 (14.6%)
Hispanic / Latino	155 (27.2%)
Asian	18 (3.2%)
American Indian or Alaska Native	6 (1.1%)
Middle Eastern or North African	9 (1.6%)
More than one population	37 (6.5%)
Undefined†	21 (3.7%)

### Sheet: Supplementary Table 23
Supplementary Table 23. Genomic inflation factors (λGC) across principal component adjustment models within ancestry-stratified genome-wide association analyses of plasma IL-6 levels. Genomic inflation factors were evaluated for models including 0–5 principal components (PCs) within African ancestry (AFR) and European ancestry (EUR) subsets to assess calibration and determine the optimal degree of population structure adjustment. λGC values closest to 1 indicate adequate control of residual population stratification. Final association models included PC1 for AFR and PC1–PC2 for EUR based on genomic control performance and model stability.
GMMAT GWAS Model	λGC
AFR
No PC	1.0209
PC1	1.0253
PC1 + PC2	1.0249
PC1 + PC2 + PC3	1.0248
PC1 + PC2 + PC3 + PC4	1.0264
PC1 + PC2 + PC3 + PC4 + PC5	1.0289
EUR
No PC	1.0187
PC1	1.0068
PC1 + PC2	1.0075
PC1 + PC2 + PC3	1.0097
PC1 + PC2 + PC3 + PC4	1.0099
PC1 + PC2 + PC3 + PC4 + PC5	1.0114

### Sheet: Supplementary Table 24
Supplementary Table 24. Cross-cohort comparison of genetic associations for plasma IL-6 levels between study cohort and validation (All of Us) datasets. Summary of effect sizes (β), standard errors, and p-values for variants identified in the primary cohort and evaluated in the All of Us cohort. Concordance of effect direction is indicated for each variant.
ancestry	SNP_DISC	CHR_DISC	POS_DISC	A1_DISC	A2_DISC	PVAL_DISC	BETA_DISC	Z_DISC	PVAL_AOU	BETA_AOU	BETA_AOU_ALIGNED	Z_AOU_ALIGNED	allele_match_status	DIRECTION_DISC	DIRECTION_AOU_ALIGNED
AFR	chr9_23041234_C_T	9	23041234	T	C	3e-06	0.195301	4.6641	0.023911	0.44483	0.44483	2.25856	same_orientation	1	1
AFR	chr12_12910980_C_T	12	12910980	T	C	6e-06	-2.12885	-4.53506	0.021164	-2.79585	-2.79585	-2.30505	same_orientation	-1	-1
AFR	chr8_86876196_T_A	8	86876196	A	T	6e-06	-2.12789	-4.53298	0.047728	-2.53641	-2.53641	-1.97978	same_orientation	-1	-1
EUR	chr9_1409581_A_T	9	1409581	T	A	2e-06	-2.06772	-4.7643	0.046587	1.85769	1.85769	1.99003	same_orientation	-1	1
EUR	chr22_12426463_G_A	22	12426463	A	G	2e-06	-2.06701	-4.76281	0.000146	-3.28356	-3.28356	-3.79819	same_orientation	-1	-1
EUR	chr22_23525311_G_A	22	23525311	A	G	2e-06	-2.06701	-4.76281	0.012062	-2.14699	-2.14699	-2.51033	same_orientation	-1	-1
EUR	chr8_138925737_G_A	8	138925737	A	G	2e-06	-2.06701	-4.76281	0.012076	-3.07737	-3.07737	-2.50991	same_orientation	-1	-1
EUR	chr15_92364618_A_G	15	92364618	G	A	2e-06	-2.06701	-4.76281	0.022548	-2.37425	-2.37425	-2.28101	same_orientation	-1	-1
EUR	chr9_310519_C_A	9	310519	A	C	2e-06	-2.06701	-4.76281	0.025203	2.34805	2.34805	2.23828	same_orientation	-1	1
EUR	chr7_4018153_T_C	7	4018153	C	T	4e-06	-0.896413	-4.62082	0.044956	1.86617	1.86617	2.00506	same_orientation	-1	1

### Sheet: Supplementary Table 25
Supplementary Table 25. Gene set enrichment analysis results showing the overlapping pathways between HIV cohort and the All of Us external validation cohort in EUR ancestry. Geneset enrichment was performed using genes with p < 0.05 from All of Us and p < 1e-05 in HIV cohort were ranked by their -log10(p-values).
Kegg Pathway	NES_HIV_cohort	FDR q-val_HIV_cohort	NES_AllofUS	FDR q-val_AllofUS
Adherens junction	1.8915	0.0305501	1.80508	0.0464002
Morphine addiction	1.77197	0.0808099	1.54212	0.0876761
Cholinergic synapse	1.72704	0.0985486	1.76903	0.0464002
Mucin type O-glycan biosynthesis	1.70426	0.0737144	1.46983	0.122294
Axon guidance	1.66853	0.094114	1.63774	0.119061
Glutamatergic synapse	1.6167	0.129715	1.56781	0.0917473
Aldosterone synthesis and secretion	1.61313	0.119353	1.59264	0.0942364
Glycosaminoglycan biosynthesis	1.60653	0.114711	1.57345	0.107856
TGF-beta signaling pathway	1.57878	0.137072	1.52429	0.0892068
Gastric acid secretion	1.57318	0.13419	1.45757	0.133307
Circadian entrainment	1.55526	0.14015	1.47633	0.118309
Arrhythmogenic right ventricular cardiomyopathy (ARVC)	1.55077	0.138034	1.43699	0.138796
Serotonergic synapse	1.54586	0.136059	1.53674	0.0881783
Insulin secretion	1.53695	0.141156	1.55195	0.0872407
Endocrine and other factor-regulated calcium reabsorption	1.52987	0.142622	1.44307	0.133771
Focal adhesion	1.5091	0.165562	1.41952	0.157115
Bile secretion	1.50861	0.158023	1.37781	0.183645
Nicotine addiction	1.49668	0.16153	1.54539	0.0887527
Calcium signaling pathway	1.47618	0.170034	1.3329	0.225245
Maturity onset diabetes of the young	1.4753	0.165708	1.55314	0.0909356
Adrenergic signaling in cardiomyocytes	1.46408	0.17781	1.34118	0.223396
Long-term depression	1.45961	0.179427	1.74068	0.0467293
Gap junction	1.45904	0.174431	1.66779	0.100698
Rap1 signaling pathway	1.44466	0.194173	1.57095	0.0955505
Ovarian steroidogenesis	1.43296	0.19846	1.53568	0.0853746
GABAergic synapse	1.42974	0.198843	1.59823	0.0965519
cGMP-PKG signaling pathway	1.42814	0.191211	1.38139	0.191689
Wnt signaling pathway	1.42251	0.191184	1.32957	0.224896
Long-term potentiation	1.41703	0.196481	1.48298	0.121148
ECM-receptor interaction	1.38866	0.235106	1.4524	0.1326
African trypanosomiasis	1.38469	0.23386	1.38021	0.186134
Protein digestion and absorption	1.37666	0.241957	1.62269	0.0910727
Cell adhesion molecules (CAMs)	1.36994	0.242024	1.35946	0.199353
Oxytocin signaling pathway	1.36451	0.244345	1.45055	0.131193
Retrograde endocannabinoid signaling	1.35604	0.249451	1.41783	0.156054

### Sheet: Supplementary Table 26
Supplementary Table 26. Gene set enrichment analysis results showing the overlapping pathways between HIV cohort and the All of Us external validation cohort in AFR ancestry. Geneset enrichment was performed using genes with p < 0.05 from All of Us and p < 1e-05 in HIV cohort were ranked by their -log10(p-values).
Kegg Pathway	NES_HIV_cohort	FDR q-val_HIV_cohort	NES_AllofUS	FDR q-val_AllofUS
Asthma	-2.17359	0.0208799	0.77564	0.995007
Mucin type O-glycan biosynthesis	2.16221	0.0104999	1.38826	0.135719
Arginine biosynthesis	2.08448	0.0104999	1.5604	0.0913173
Glycosaminoglycan biosynthesis	1.88291	0.0614087	1.69578	0.0782316
Hippo signaling pathway	1.87721	0.0508293	1.40087	0.130398
Glioma	1.86966	0.0439088	1.58729	0.094175
Axon guidance	1.78233	0.0843177	1.71708	0.0826878
Nicotine addiction	1.78106	0.0733632	1.55798	0.0878042
TGF-beta signaling pathway	1.77677	0.0663405	1.50154	0.0845488
Long-term potentiation	1.7331	0.0888783	1.52239	0.0879093
Linoleic acid metabolism	1.73036	0.081995	1.06031	0.618296
MicroRNAs in cancer	1.71601	0.0859086	1.21812	0.344384
Melanoma	1.71095	0.0826473	1.53003	0.0951184
Cellular senescence	1.70507	0.0801814	1.14156	0.480983
Focal adhesion	1.69487	0.0811359	1.52441	0.0947196
GABAergic synapse	1.68658	0.0818995	1.31773	0.202425
cGMP-PKG signaling pathway	1.67998	0.0827467	1.51589	0.0827868
Non-small cell lung cancer	1.67946	0.0782161	1.33434	0.18831
Proteoglycans in cancer	1.67492	0.0768405	1.08433	0.590604
Gastric cancer	1.67308	0.0747053	1.18677	0.402511
Glycerolipid metabolism	1.67043	0.0727359	1.38562	0.136842
Transcriptional misregulation in cancer	1.66972	0.0695905	1.40175	0.13163
Breast cancer	1.66708	0.0679459	1.07599	0.60495
Calcium signaling pathway	1.65867	0.0694324	1.72064	0.163395
Glycerophospholipid metabolism	1.64539	0.0750109	1.26432	0.278756
Adherens junction	1.63482	0.0780432	1.48311	0.0823852
p53 signaling pathway	1.62427	0.0829716	1.33902	0.185491
Rap1 signaling pathway	1.62086	0.082444	1.62884	0.0924255
AGE-RAGE signaling pathway in diabetic complications	1.60809	0.0887381	1.60945	0.0782316
Basal cell carcinoma	1.59757	0.0942691	1.00875	0.709082
Small cell lung cancer	1.5939	0.0942131	1.23023	0.314887
Neurotrophin signaling pathway	1.58586	0.0979789	1.12889	0.504929
Antigen processing and presentation	-1.57469	0.322334	0.565446	1
Prostate cancer	1.57277	0.106252	1.16495	0.441183
Endometrial cancer	1.57135	0.104421	1.08933	0.580995
Hedgehog signaling pathway	1.57008	0.102529	1.24406	0.31269
Inositol phosphate metabolism	1.5692	0.10039	1.07948	0.600278
Thyroid cancer	1.56747	0.0992191	1.05615	0.629017
Morphine addiction	1.55923	0.102961	1.51538	0.0800598
MAPK signaling pathway	1.55921	0.100302	1.46392	0.0935173
Choline metabolism in cancer	1.55034	0.10544	1.49946	0.083513
Taste transduction	1.54523	0.107362	1.2596	0.287247
ECM-receptor interaction	1.53597	0.113357	1.43093	0.110308
Wnt signaling pathway	1.53578	0.110818	1.13962	0.483646
Oxytocin signaling pathway	1.53218	0.111504	1.37405	0.150142
Adrenergic signaling in cardiomyocytes	1.51819	0.122094	1.53242	0.0982021
Regulation of actin cytoskeleton	1.51047	0.126636	1.17745	0.4167
ErbB signaling pathway	1.50778	0.126477	1.47345	0.0865707
alpha-Linolenic acid metabolism	1.50509	0.126588	1.02581	0.68516
Pathways in cancer	1.49951	0.12944	1.32748	0.189834
Malaria	1.49946	0.126973	1.4244	0.113159
Colorectal cancer	1.4984	0.125331	1.36933	0.14961
Serotonergic synapse	1.49396	0.127815	1.4573	0.0968982
Melanogenesis	1.49363	0.125779	1.19983	0.380404
Hepatocellular carcinoma	1.49152	0.125783	1.03991	0.659179
Lysine degradation	1.49078	0.124285	0.987384	0.760575
Ras signaling pathway	1.48757	0.125288	1.44696	0.102281
Gap junction	1.48698	0.123562	1.31063	0.210671
Circadian entrainment	1.48535	0.12275	1.5241	0.0904921
ABC transporters	1.48488	0.121046	0.874439	0.930827
Butanoate metabolism	1.47565	0.12807	0.762059	0.994494
Long-term depression	1.47558	0.125967	1.51047	0.0813124
Inflammatory mediator regulation of TRP channels	1.47341	0.125796	1.48518	0.08528
cAMP signaling pathway	1.46502	0.132558	1.57996	0.0934458
Glutamatergic synapse	1.45808	0.137423	1.57824	0.0878042
Sphingolipid signaling pathway	1.45436	0.138945	1.27249	0.266512
Signaling pathways regulating pluripotency of stem cells	1.44378	0.148629	1.18278	0.410832
Phospholipase D signaling pathway	1.44246	0.147852	1.40803	0.128736
Bladder cancer	1.44074	0.147526	1.02387	0.688164
Bile secretion	1.43188	0.155534	1.33197	0.18985
Mismatch repair	1.42579	0.160128	0.942922	0.841558
Homologous recombination	1.42454	0.159231	0.818495	0.977428
Salivary secretion	1.42262	0.159408	1.45473	0.0971917
Cell adhesion molecules (CAMs)	1.42035	0.160217	1.26909	0.270886
VEGF signaling pathway	1.41562	0.163514	1.30897	0.210814
Human papillomavirus infection	1.4131	0.16449	1.09269	0.58449
Protein digestion and absorption	1.41113	0.164995	1.49636	0.0836302
Epithelial cell signaling in Helicobacter pylori infection	1.40731	0.167409	0.684994	1
Endocytosis	1.39966	0.174148	1.10404	0.55204
Mitophagy	1.39861	0.173322	0.746455	1
Cholinergic synapse	1.39825	0.171588	1.53378	0.102406
Parathyroid hormone synthesis, secretion and action	1.39717	0.170684	1.39344	0.135847
Thyroid hormone signaling pathway	1.39681	0.169083	1.57665	0.0821927
Cushing syndrome	1.39595	0.167871	1.14574	0.470648
Vascular smooth muscle contraction	1.39158	0.171323	1.37036	0.150522
Arrhythmogenic right ventricular cardiomyopathy (ARVC)	1.39152	0.16934	1.51646	0.0857412
Kaposi sarcoma-associated herpesvirus infection	1.38243	0.178645	0.968543	0.805256
Neuroactive ligand-receptor interaction	1.38179	0.177489	1.48686	0.0864238
Ferroptosis	1.3632	0.201375	1.00864	0.705761
GnRH signaling pathway	1.36062	0.202905	1.32805	0.191535
Relaxin signaling pathway	1.35854	0.203939	1.44435	0.102367
Porphyrin and chlorophyll metabolism	-1.34883	0.667288	0.866171	0.936346
Mannose type O-glycan biosynthesis	1.34673	0.219385	1.15527	0.454353
Ascorbate and aldarate metabolism	1.34589	0.218359	0.819412	0.98005
Biosynthesis of unsaturated fatty acids	1.34235	0.221505	0.849862	0.956399
Alanine, aspartate and glutamate metabolism	1.34227	0.219247	1.09222	0.582147
Tight junction	1.34225	0.216924	1.30895	0.208196
Primary bile acid biosynthesis	1.33731	0.222378	-0.669976	0.954276
Arachidonic acid metabolism	1.33209	0.228314	0.755336	0.997377
Pancreatic cancer	1.33155	0.226836	1.25915	0.285099
Adipocytokine signaling pathway	1.32827	0.229499	1.42961	0.10952
FoxO signaling pathway	1.32606	0.23124	1.29088	0.235311
Synaptic vesicle cycle	1.3257	0.229519	1.108	0.545772
Retrograde endocannabinoid signaling	1.32521	0.228012	1.29631	0.226907
Phosphatidylinositol signaling system	1.32382	0.227985	1.19831	0.381099
Amoebiasis	1.31969	0.232129	1.23978	0.304024
Propanoate metabolism	1.31829	0.23232	0.944141	0.842002
Gastric acid secretion	1.31265	0.23899	1.49332	0.0834924
Acute myeloid leukemia	1.31245	0.236996	1.17162	0.42742
Renal cell carcinoma	1.31163	0.236075	1.33527	0.18904
Fluid shear stress and atherosclerosis	1.30586	0.243381	1.34001	0.186652
PI3K-Akt signaling pathway	1.30536	0.241963	1.44067	0.103821
Aldosterone synthesis and secretion	1.28895	0.267011	1.51869	0.0874454
AMPK signaling pathway	1.28828	0.265706	1.43536	0.108138
Cell cycle	1.27303	0.291569	1.01901	0.686133
Oocyte meiosis	1.27136	0.292208	0.840205	0.965603
Steroid hormone biosynthesis	1.26233	0.306709	-0.740675	1
Insulin secretion	1.25904	0.310524	1.62721	0.0809195
Chronic myeloid leukemia	1.25874	0.308415	1.20244	0.376519
Fat digestion and absorption	1.25294	0.317062	0.786839	0.993617
TNF signaling pathway	1.25206	0.316131	1.07325	0.610748
Glutathione metabolism	-1.25201	0.81758	0.845063	0.961181
mRNA surveillance pathway	1.24945	0.318407	0.921481	0.885795
Amyotrophic lateral sclerosis (ALS)	1.24758	0.319135	1.02637	0.687031
Dopaminergic synapse	1.24669	0.318359	1.50617	0.0829354
Metabolism of xenobiotics by cytochrome P450	1.24549	0.318566	1.04822	0.649411
Tryptophan metabolism	1.24396	0.318871	0.92411	0.882738
Systemic lupus erythematosus	-1.23995	0.693736	0.805076	0.97719
Amphetamine addiction	1.23711	0.330194	1.66366	0.0720919
Fc gamma R-mediated phagocytosis	1.22528	0.352187	1.24886	0.307315
T cell receptor signaling pathway	1.21854	0.36346	1.18097	0.409078
Natural killer cell mediated cytotoxicity	1.21816	0.361357	1.16087	0.447116
Sphingolipid metabolism	1.21609	0.363285	0.964675	0.80921
Shigellosis	1.21461	0.36382	0.874294	0.927152
N-Glycan biosynthesis	1.20954	0.371889	0.762095	0.998311
Galactose metabolism	-1.20804	0.673813	0.910955	0.900816
Autoimmune thyroid disease	-1.20535	0.587994	1.07296	0.607847
Ovarian steroidogenesis	1.20469	0.380053	1.34591	0.18235
Renin secretion	1.20277	0.381274	1.54825	0.0919716
Other types of O-glycan biosynthesis	1.20009	0.384306	0.891928	0.923992
Renin-angiotensin system	-1.19792	0.531133	0.839346	0.962983
Dilated cardiomyopathy (DCM)	1.19731	0.387486	1.27763	0.258037
Leukocyte transendothelial migration	1.19519	0.389601	1.23524	0.308658
Hepatitis B	1.19466	0.387824	1.15843	0.447835
Complement and coagulation cascades	1.19105	0.393236	1.01114	0.704793
Valine, leucine and isoleucine degradation	1.19096	0.390587	0.868553	0.935366
Pentose and glucuronate interconversions	1.1904	0.389136	0.949247	0.831253
Fc epsilon RI signaling pathway	1.18749	0.392848	1.28943	0.235339
Cortisol synthesis and secretion	1.18318	0.399648	1.61487	0.0824402
mTOR signaling pathway	1.18214	0.399119	0.965171	0.811674
Insulin resistance	1.18157	0.397529	1.3409	0.188015
Hepatitis C	1.17072	0.419129	0.906674	0.903477
Collecting duct acid secretion	1.17038	0.416963	1.07025	0.60983
Autophagy	1.16788	0.419821	1.08029	0.601327
Th1 and Th2 cell differentiation	1.16259	0.4294	1.24057	0.311613
Chemical carcinogenesis	1.15919	0.434799	0.856585	0.947301
Cholesterol metabolism	1.15896	0.432432	1.37349	0.148444
Glyoxylate and dicarboxylate metabolism	1.1553	0.437835	1.12333	0.512445
B cell receptor signaling pathway	1.15294	0.440504	1.24363	0.306932
Tuberculosis	1.14459	0.457388	0.986591	0.759067
beta-Alanine metabolism	1.14093	0.463264	1.47961	0.083183
Fatty acid elongation	1.13481	0.474902	0.55284	1
Retinol metabolism	1.13386	0.473932	0.679469	1
Pancreatic secretion	1.13167	0.476273	1.03905	0.658341
Prion diseases	1.13149	0.473713	0.700908	1
Apoptosis	1.11811	0.503224	0.881443	0.936097
Apelin signaling pathway	1.11659	0.504111	1.15311	0.457978
Glucagon signaling pathway	1.11497	0.504916	1.32608	0.18953
Bacterial invasion of epithelial cells	1.11484	0.502124	1.06622	0.608832
NF-kappa B signaling pathway	1.11023	0.510166	0.723278	1
Pantothenate and CoA biosynthesis	1.10394	0.522573	1.11045	0.54131
Folate biosynthesis	1.10319	0.521464	0.915394	0.898049
Purine metabolism	1.10291	0.518975	1.19058	0.394147
NOD-like receptor signaling pathway	1.09813	0.527918	0.95419	0.828767
Epstein-Barr virus infection	1.09767	0.525997	1.09002	0.582492
Platelet activation	1.09656	0.525503	1.24793	0.306299
Graft-versus-host disease	-1.09476	0.733698	1.04204	0.659368
Ether lipid metabolism	1.09274	0.53178	1.05282	0.637084
Osteoclast differentiation	1.09002	0.535722	1.39064	0.137153
Human cytomegalovirus infection	1.08977	0.533219	1.00437	0.715501
Ubiquitin mediated proteolysis	1.0897	0.530325	0.887894	0.92927
Hypertrophic cardiomyopathy (HCM)	1.08774	0.531844	1.2399	0.306883
C-type lectin receptor signaling pathway	1.08402	0.538152	1.07618	0.60825
Viral carcinogenesis	1.08302	0.537335	0.992731	0.746844
Necroptosis	1.08267	0.534993	1.08519	0.591545
Peroxisome	1.08194	0.533604	0.649889	1
Human T-cell leukemia virus 1 infection	1.07864	0.538924	1.13004	0.504566
Allograft rejection	-1.07549	0.710962	1.01236	0.704514
Alcoholism	1.07005	0.557473	1.38925	0.136779
Central carbon metabolism in cancer	1.0679	0.559875	1.24385	0.309711
Legionellosis	1.06094	0.573573	0.65984	1
Estrogen signaling pathway	1.05105	0.595082	1.18158	0.41092
Regulation of lipolysis in adipocytes	1.04946	0.595774	1.3058	0.211361
Prolactin signaling pathway	1.04441	0.605526	0.962075	0.812907
Cytosolic DNA-sensing pathway	-1.03907	0.745034	0.479988	1
RIG-I-like receptor signaling pathway	1.03678	0.621442	0.512016	1
Notch signaling pathway	1.03181	0.630386	1.02788	0.685638
Alzheimer disease	1.02694	0.639241	0.81524	0.978346
Histidine metabolism	1.01719	0.660095	1.31478	0.205417
Progesterone-mediated oocyte maturation	1.01351	0.666001	1.06821	0.61315
Viral myocarditis	1.01127	0.668248	1.11167	0.54104
Vibrio cholerae infection	1.01103	0.665469	1.0727	0.605014
Th17 cell differentiation	1.01081	0.662525	1.06745	0.611867
Type II diabetes mellitus	1.00869	0.664172	1.6935	0.0604067
Ribosome	-1	0.67953	0.892012	0.927931
Parkinson disease	-1	0.67953	0.830934	0.965789
Olfactory transduction	-1	0.67953	0.555111	1
HIF-1 signaling pathway	0.998928	0.68441	1.148	0.47031
Thyroid hormone synthesis	0.997408	0.684694	1.15925	0.448602
SNARE interactions in vesicular transport	-0.994341	0.64519	1.19675	0.382518
RNA transport	0.991307	0.695714	0.621083	1
PPAR signaling pathway	0.98658	0.703976	0.908442	0.903175
Fatty acid degradation	0.984645	0.705077	0.652162	1
Human immunodeficiency virus 1 infection	0.983665	0.704	0.924424	0.886024
JAK-STAT signaling pathway	0.978288	0.713896	1.06697	0.609863
Toxoplasmosis	0.977052	0.713179	0.813137	0.97754
Maturity onset diabetes of the young	0.976601	0.710622	1.32879	0.192755
IL-17 signaling pathway	0.976139	0.708193	0.792522	0.990285
Cardiac muscle contraction	0.975071	0.707193	1.21236	0.356098
Glycosaminoglycan degradation	0.970729	0.713861	0.911802	0.902982
Fanconi anemia pathway	0.963412	0.727128	1.0412	0.658515
Insulin signaling pathway	0.96094	0.729504	1.12215	0.512805
Pathogenic Escherichia coli infection	0.955202	0.739112	1.06119	0.622446
Aldosterone-regulated sodium reabsorption	0.942637	0.760427	1.40556	0.129163
Lysosome	0.940331	0.761755	0.833262	0.969716
Proteasome	-0.937882	0.723784	0.416096	1
Measles	0.93369	0.772763	1.03416	0.667638
Chagas disease (American trypanosomiasis)	0.931567	0.773563	1.39878	0.130936
Endocrine and other factor-regulated calcium reabsorption	0.930118	0.773093	1.16492	0.437594
African trypanosomiasis	0.929024	0.771899	1.13846	0.483748
Protein processing in endoplasmic reticulum	0.92821	0.770062	0.649695	1
Longevity regulating pathway	0.925819	0.771699	1.17555	0.418919
Arginine and proline metabolism	0.924985	0.770003	1.20822	0.36409
Fructose and mannose metabolism	-0.913526	0.731412	1.04269	0.660913
Salmonella infection	0.891117	0.836866	0.897431	0.918378
Phagosome	0.885844	0.84341	1.1047	0.553645
Vitamin digestion and absorption	0.881551	0.847718	1.0995	0.564096
Cytokine-cytokine receptor interaction	0.877202	0.85194	0.973655	0.7972
Selenocompound metabolism	0.874163	0.853847	1.12057	0.514758
DNA replication	0.872475	0.853337	0.952552	0.829508
Drug metabolism	0.864849	0.863748	0.739365	0.997021
RNA degradation	0.859551	0.86943	0.899104	0.91855
Nicotinate and nicotinamide metabolism	0.856756	0.870654	1.16766	0.436386
Vasopressin-regulated water reabsorption	-0.853543	0.806488	0.776064	0.998488
Toll-like receptor signaling pathway	0.846039	0.885131	1.04791	0.646718
Proximal tubule bicarbonate reclamation	0.835677	0.899039	1.09161	0.580446
Base excision repair	0.835094	0.896151	0.50441	1
Pentose phosphate pathway	0.83186	0.897404	1.19531	0.383425
Pyruvate metabolism	0.830377	0.895799	0.779	0.999072
Terpenoid backbone biosynthesis	0.815743	0.914482	-1.26841	0.504657
Chemokine signaling pathway	0.810048	0.919047	1.06091	0.619739
Herpes simplex virus 1 infection	0.809235	0.916362	0.584935	1
Phenylalanine metabolism	0.807514	0.91491	1.24007	0.309646
Carbohydrate digestion and absorption	0.806616	0.912476	1.41373	0.123764
Influenza A	0.783138	0.941213	1.02222	0.682687
Circadian rhythm	0.778751	0.94293	0.706146	1
Leishmaniasis	0.771832	0.947679	0.879836	0.935464
Nucleotide excision repair	0.740868	0.980618	0.878217	0.926797
Huntington disease	0.74022	0.977248	0.744519	0.996332
Type I diabetes mellitus	0.739918	0.973556	1.13449	0.493312
Glycosphingolipid biosynthesis	0.723705	0.98622	0.929886	0.874965
Protein export	0.701998	1	1.02337	0.6862
Cocaine addiction	0.692452	1	1.48408	0.0839469
Oxidative phosphorylation	-0.690837	0.995643	0.693751	1
Rheumatoid arthritis	0.690486	1	1.23433	0.307955
Non-alcoholic fatty liver disease (NAFLD)	0.689165	1	0.951573	0.828476
Glycolysis / Gluconeogenesis	0.685768	0.99961	1.00271	0.717249
Primary immunodeficiency	0.684526	0.996662	0.865131	0.934633
RNA polymerase	-0.684518	0.951212	-1.20906	0.364098
Glycosylphosphatidylinositol (GPI)-anchor biosynthesis	0.68408	0.993033	0.765278	1
Pertussis	0.678071	0.993551	0.811869	0.975483
Ribosome biogenesis in eukaryotes	0.662697	1	1.1479	0.466922
Amino sugar and nucleotide sugar metabolism	0.661006	0.997551	0.879317	0.932412
Mineral absorption	0.64706	1	0.88397	0.934343
Aminoacyl-tRNA biosynthesis	-0.628818	0.952026	1.02144	0.68153
Inflammatory bowel disease (IBD)	0.622119	1	1.12795	0.504333
Phototransduction	0.597263	1	1.23854	0.303694
Pyrimidine metabolism	0.582483	1	0.745197	0.999518
Thermogenesis	0.563312	1	0.763364	1
Citrate cycle (TCA cycle)	0.535713	1	0.640685	1
Hematopoietic cell lineage	0.533154	1	0.971829	0.799141
Intestinal immune network for IgA production	0.528671	1	0.878951	0.929084
Cysteine and methionine metabolism	0.52783	1	1.02294	0.684022
Tyrosine metabolism	0.527265	1	0.961706	0.809932
One carbon pool by folate	0.521892	1	0.805818	0.980064
Other glycan degradation	0.499478	1	0.652746	1
Glycine, serine and threonine metabolism	0.46975	1	0.832833	0.966458
Basal transcription factors	0.436984	1	0.572578	1
Staphylococcus aureus infection	0.405197	1	1.1244	0.512506
Starch and sucrose metabolism	0.400729	1	1.03872	0.655828
Spliceosome	0.26891	0.999993	0.40082	0.999572
